# The potential of resilience indicators to signal the risk of disease outbreaks, a systematic review and guide

**DOI:** 10.1101/2022.10.27.22281609

**Authors:** Clara Delecroix, Egbert H. van Nes, Ingrid A. van de Leemput, Ronny Rotbarth, Marten Scheffer, Quirine ten Bosch

## Abstract

To reduce the consequences of infectious disease outbreaks, the timely implementation of public health measures is crucial. Currently used early-warning systems are highly context-dependent and require a long phase of model building. A proposed solution to anticipate the onset or termination of an outbreak is the use of so-called resilience indicators. These indicators are based on the generic theory of critical slowing down and require only incidence time series. Here we assess the potential for this approach to contribute to outbreak anticipation. We systematically reviewed studies that used resilience indicators to predict outbreaks or terminations of epidemics. We identified 37 studies meeting the inclusion criteria: 21 using simulated data and 16 real-world data. 36 out of 37 studies detected significant signs of critical slowing down before a critical transition (i.e., the onset or end of an outbreak), with a sensitivity (i.e., the proportion of true positive outbreak warnings) ranging from 0.67 to 1 and a lead time ranging from 10 days to 68 months. Challenges include low resolution and limited length of time series, a too rapid increase in cases, and strong seasonal patterns which may hamper the sensitivity of resilience indicators. Alternative types of data, such as Google searches or social media data, have the potential to improve predictions in some cases. Resilience indicators may be useful when the risk of disease outbreaks is changing gradually. This may happen, for instance, when pathogens become increasingly adapted to an environment or evolve gradually to escape immunity. High-resolution monitoring is needed to reach sufficient sensitivity. If those conditions are met, resilience indicators could help improve the current practice of prediction, facilitating timely outbreak response. We provide a step-by-step guide on the use of resilience indicators in infectious disease epidemiology, and guidance on the relevant situations to use this approach.

## Supplementary material for "The potential of resilience indicators to signal the risk of disease outbreaks, a systematic review and guide": Table S3

### Sheet: All_references
Record number	Title	Author	Year	Database	DOI
668	Retraction Statement		2021	Scopus	10.1111/ijcp.14927
670	Retraction Statement: N Neutrophil/lymphocyte ratio—A marker of COVID-19 pneumonia severity (Int J Clin Pract., (2020), 75, (e13698), 10.1111/ijcp.13698)		2021	Scopus	10.1111/ijcp.14927
671	Retraction Statement: Clinical characteristics and outcomes of patients with COVID-19 pneumonia admitted to an intensive care unit in Faisalabad, Pakistan (Int J Clin Pract, (2021), 75, (e14152), 10.1111/ijcp.14152)		2021	Scopus	10.1111/ijcp.14926
304	Editorial Perspective: Missing the forest for the trees - how the focus on digital addiction and gaming diverted attention away from wider online risks	E. Aboujaoude and L. Gega	2021	Web of Science	10.1111/camh.12503
57	Practice variations and rates of late onset sepsis and necrotizing enterocolitis in very preterm born infants, a review	M. Adams and D. Bassler	2019	Pubmed	10.21037/tp.2019.07.02
1328	From data patterns to mechanistic models in acute critical illness	J. M. Aerts, W. M. Haddad, G. An and Y. Vodovotz	2014	Scopus - citing Nature publication	10.1016/j.jcrc.2014.03.018
40	Disease surveillance during a large religious mass gathering in India: The Prayagraj Kumbh 2019 experience	V. Aggrawal, T. Dikid, S. K. Jain, A. Pandey, P. Khasnobis, S. Choudhary, R. Chandra, A. Patil, K. K. Maramraj, A. Talyan, A. Singh, B. S. Babu, A. Kumar, D. Kumar, P. M. Raveesh, J. Singh, R. Kumar, S. S. Qadri, P. Madan, V. Vardan, K. A. Dzeyie, G. Gupta, A. Mishra, T. P. Vaisakh, P. Patel, A. Jainul, S. Kaur, A. Shrivastava, M. Dhuria, R. Chauhan and S. K. Singh	2020	Pubmed	10.1016/j.ijid.2020.09.1424
1179	New Challenges in Psycho-Oncology Research IV: Cognition and cancer: Conceptual and methodological issues and future directions	T. A. Ahles and A. Hurria	2018	Scopus - citing Nature publication	10.1002/pon.4564
1166	Cognitive Effects of Cancer and Cancer Treatments	T. A. Ahles and J. C. Root	2018	Scopus - citing Nature publication	10.1146/annurev-clinpsy-050817-084903
389	Minimizing errors in RT-PCR detection and quantification of SARS-CoV-2 RNA for wastewater surveillance	W. Ahmed, S. L. Simpson, P. M. Bertsch, K. Bibby, A. Bivins, L. L. Blackall, S. Bofill-Mas, A. Bosch, J. Brandão, P. M. Choi, M. Ciesielski, E. Donner, N. D'Souza, A. H. Farnleitner, D. Gerrity, R. Gonzalez, J. F. Griffith, P. Gyawali, C. N. Haas, K. A. Hamilton, H. C. Hapuarachchi, V. J. Harwood, R. Haque, G. Jackson, S. J. Khan, W. Khan, M. Kitajima, A. Korajkic, G. La Rosa, B. A. Layton, E. Lipp, S. L. McLellan, B. McMinn, G. Medema, S. Metcalfe, W. G. Meijer, J. F. Mueller, H. Murphy, C. C. Naughton, R. T. Noble, S. Payyappat, S. Petterson, T. Pitkänen, V. B. Rajal, B. Reyneke, F. A. Roman, Jr., J. B. Rose, M. Rusiñol, M. J. Sadowsky, L. Sala-Comorera, Y. X. Setoh, S. P. Sherchan, K. Sirikanchana, W. Smith, J. A. Steele, R. Subburg, E. M. Symonds, P. Thai, K. V. Thomas, J. Tynan, S. Toze, J. Thompson, A. S. Whiteley, J. C. C. Wong, D. Sano, S. Wuertz, I. Xagoraraki, Q. Zhang, A. G. Zimmer-Faust and O. C. Shanks	2022	Scopus	10.1016/j.scitotenv.2021.149877
73	Dynamical network biomarkers: Theory and applications	K. Aihara, R. Liu, K. Koizumi, X. Liu and L. Chen	2022	Pubmed	10.1016/j.gene.2021.145997
619	The emergence of klebsiella pneumoniae with reduced susceptibility against third generation cephalosporins and carbapenems in lagos hospitals, nigeria	K. O. Akinyemi, R. O. Abegunrin, B. A. Iwalokun, C. O. Fakorede, O. Makarewicz, H. Neubauer, M. W. Pletz and G. Wareth	2021	Scopus	10.3390/antibiotics10020109
379	Multidrug resistance in Salmonella enterica serovar typhi isolated from patients with typhoid fever complications in Lagos, Nigeria	K. O. Akinyemi, S. I. Smith, A. O. Bola Oyefolu and A. O. Coker	2005	Scopus	10.1016/j.puhe.2004.04.009
1075	Inspecting Gradual and Abrupt Changes in Emotion Dynamics with the Time-Varying Change Point Autoregressive Model	C. J. Albers and L. F. Bringmann	2020	Scopus - citing Nature publication	10.1027/1015-5759/a000589
911	On underestimation of global vulnerability to tree mortality and forest die-off from hotter drought in the Anthropocene	C. D. Allen, D. D. Breshears and N. G. McDowell	2015	Scopus - citing Science publication	10.1890/ES15-00203.1
1043	Fast responses of microbial plankton communities associated to regime shifts in vegetated wetlands (free-floating plants vs phytoplankton-dominance): An experimental cross-transplant approach	L. Allende, I. Izaguirre, I. O'Farrell, M. S. Vera, G. Chaparro, R. Sinistro and M. L. Sánchez	2021	Scopus - citing Nature publication	10.1016/j.limno.2020.125845
1129	Critical transitions in malaria transmission models are consistently generated by superinfection	D. Alonso, A. Dobson and M. Pascual	2019	Scopus - citing Nature publication	10.1098/rstb.2018.0275
1301	Northern geometrids and climate change: From abiotic factors to trophic interactions	T. Ammunét, H. Bylund and J. U. Jepsen	2015	Scopus - citing Nature publication
1363	Aligning key concepts for global change policy: Robustness, resilience, and sustainability	J. M. Anderies, C. Folke, B. Walker and E. Ostrom	2013	Scopus - citing Nature publication	10.5751/ES-05178-180208
1248	Spatial configuration of drought disturbance and forest gap creation across environmental gradients	M. E. Andrew, K. X. Ruthrof, G. Matusick and G. E. S. J. Hardy	2016	Scopus - citing Nature publication	10.1371/journal.pone.0157154
95	[The broad spectrum of psychological sequelae of accidential trauma : Typical clinical pictures and stepped-care therapy]	J. Angenendt	2021	Pubmed	10.1007/s00113-020-00935-y
925	Operationalizing resilience for adaptive coral reef management under global environmental change	K. R. N. Anthony, P. A. Marshall, A. Abdulla, R. Beeden, C. Bergh, R. Black, C. M. Eakin, E. T. Game, M. Gooch, N. A. J. Graham, A. Green, S. F. Heron, R. van Hooidonk, C. Knowland, S. Mangubhai, N. Marshall, J. A. Maynard, P. McGinnity, E. McLeod, P. J. Mumby, M. Nyström, D. Obura, J. Oliver, H. P. Possingham, R. L. Pressey, G. P. Rowlands, J. Tamelander, D. Wachenfeld and S. Wear	2015	Scopus - citing Science publication	10.1111/gcb.12700
1169	Interdependence of geomorphic and ecologic resilience properties in a geographic context	J. Anthony Stallins and D. Corenblit	2018	Scopus - citing Nature publication	10.1016/j.geomorph.2017.09.012
665	Normalized Power Variance: A new Field Orthogonal to Power in EEG Analysis	Y. Aoki, H. Kazui, R. D. Pascual-Marqui, R. Bruña, K. Yoshiyama, T. Wada, H. Kanemoto, Y. Suzuki, T. Suehiro, Y. Satake, M. Yamakawa, M. Hata, L. Canuet, R. Ishii, M. Iwase and M. Ikeda	2022	Scopus	10.1177/15500594221088736
1110	TensorCast: forecasting and mining with coupled tensors	M. Araujo, P. Ribeiro, H. A. Song and C. Faloutsos	2019	Scopus - citing Nature publication	10.1007/s10115-018-1223-9
1002	Topological features of multivariate distributions: Dependency on the covariance matrix	L. L. Aromi, Y. A. Katz and J. Vives	2021	Scopus - citing Nature publication	10.1016/j.cnsns.2021.105996
1379	Catastrophe and the life span of coral reefs	R. B. Aronson, W. F. Precht, I. G. MacIntyre and L. T. Toth	2012	Scopus - citing Nature publication	10.1890/11-1037.1
742	Rate-induced tipping and regime shifts in a spatial ecological system	R. Arumugam, V. K. Chandrasekar and D. V. Senthilkumar	2021	Scopus - citing Science publication	10.1140/epjs/s11734-021-00139-4
500	Breteau index as a promising early warning signal for dengue fever outbreaks in the Colombo District, Sri Lanka	V. S. Aryaprema and R. D. Xue	2019	Scopus	10.1016/j.actatropica.2019.105155
481	Evidence of circulation of West Nile virus in Culex pipiens mosquitoes and horses in Morocco	N. Assaid, L. Mousson, S. Moutailler, S. Arich, K. Akarid, M. Monier, C. Beck, S. Lecollinet, A. B. Failloux and M. Sarih	2020	Scopus	10.1016/j.actatropica.2020.105414
99	Epidemiological investigation of the jaundice outbreak in lalkuan, nainital district, uttarakhand	S. Awsathi, V. Rawat, C. M. Rawat, V. Semwal and S. J. Bartwal	2014	Pubmed	10.4103/0970-0218.132725
1281	Phenotypic states become increasingly sensitive to perturbations near a bifurcation in a synthetic gene network	K. Axelrod, A. Sanchez and J. Gore	2015	Scopus - citing Nature publication	10.7554/eLife.07935
680	ShareTrace: An iterative message passing algorithm for efficient and effective disease risk assessment on an interaction graph	E. Ayday, Y. Yoo and A. Halimi	2021	Scopus	10.1145/3459930.3469553
1320	Disturbance Regimes and Stressors	M. P. Ayres, J. A. Hicke, B. K. Kerns, D. McKenzie, J. S. Littell, L. E. Band, C. H. Luce, A. S. Weed and C. L. Raymond	2014	Scopus - citing Nature publication	10.1007/978-94-007-7515-2_4
419	Adverse effect of agroecosystem pond water on biological endpoints of common toad (Rhinella arenarum) tadpoles	M. S. Babini, C. L. Bionda, N. E. Salas and A. L. Martino	2016	Scopus	10.1007/s10661-016-5473-2
1378	Empirical assessment of state-and-transition models with a long-term vegetation record from the Sonoran Desert	S. Bagchi, D. D. Briske, X. B. Wu, M. P. McClaran, B. T. Bestelmeyer and M. E. Fernández-Giménez	2012	Scopus - citing Nature publication	10.1890/11-0704.1
1118	A computational approach to managing coupled human–environmental systems: the POSEIDON model of ocean fisheries	R. M. Bailey, E. Carrella, R. Axtell, M. G. Burgess, R. B. Cabral, M. Drexler, C. Dorsett, J. K. Madsen, A. Merkl and S. Saul	2019	Scopus - citing Nature publication	10.1007/s11625-018-0579-9
435	Symptom patterns as an early warning signal of community health problems	J. C. Baird, M. Birgitta Berglund, U. Berglund and T. Lindvall	1990	Scopus	10.1016/0160-4120(90)90198-F
682	Development of a productive credit decision-making system based on the ontology model	A. Bakurova, M. Pasichnyk and E. Tereschenko	2021	Scopus
1206	Love of the land: Social-ecological connectivity of rural landholders	C. Baldwin, T. Smith and C. Jacobson	2017	Scopus - citing Nature publication	10.1016/j.jrurstud.2017.01.012
330	Early detection of neighbour plants by phytochrome perception of spectral changes in reflected sunlight	C. L. BallarÉ, R. A. SÁNchez, A. L. Scopel, J. J. Casal and C. M. Ghersa	1987	Scopus	10.1111/1365-3040.ep11604091
962	A simple pre-disease state prediction method based on variations of gene vector features	Z. Bao, Y. Zheng, X. Li, Y. Huo, G. Zhao, F. Zhang, X. Li, P. Xu, W. Liu and H. Han	2022	Scopus - citing Nature publication	10.1016/j.compbiomed.2022.105890
874	Cell population structure prior to bifurcation predicts efficiency of directed differentiation in human induced pluripotent cells	R. Bargaje, K. Trachana, M. N. Shelton, C. S. McGinnis, J. X. Zhou, C. Chadick, S. Cook, C. Cavanaugh, S. Huang and L. Hood	2017	Scopus - citing Science publication	10.1073/pnas.1621412114
302	Sensitivity of collective action to uncertainty about climate tipping points	S. Barrett and A. Dannenberg	2014	Web of Science	10.1038/nclimate2059
584	A closed form for Jacobian reconstruction from time series and its application as an early warning signal in network dynamics	E. Barter, A. Brechtel, B. Drossel and T. Gross	2021	Scopus	10.1098/rspa.2020.0742
1233	From big data to important information	Y. Bar-Yam	2016	Scopus - citing Nature publication	10.1002/cplx.21785
356	The effect of sepsis on the erythrocyte	R. M. Bateman, M. D. Sharpe, M. Singer and C. G. Ellis	2017	Scopus	10.3390/ijms18091932
1138	Abrupt Climate Change in an Oscillating World	S. Bathiany, M. Scheffer, E. H. Van Nes, M. S. Williamson and T. M. Lenton	2018	Scopus - citing Nature publication	10.1038/s41598-018-23377-4
1349	Methodology of business ecosystems network analysis: A case study in telecom italia future centre	C. Battistella, K. Colucci, A. F. De Toni and F. Nonino	2013	Scopus - citing Nature publication	10.1016/j.techfore.2012.11.002
1209	Dynamics of convulsive seizure termination and postictal generalized EEG suppression	P. R. Bauer, R. D. Thijs, R. J. Lamberts, D. N. Velis, G. H. Visser, E. A. Tolner, J. W. Sander, F. H. Lopes da Silva and S. N. Kalitzin	2017	Scopus - citing Nature publication	10.1093/brain/aww322
1336	Switch of sensitivity dynamics revealed with DyGloSA toolbox for dynamical global sensitivity analysis as an early warning for system's critical transition	T. Baumuratova, S. Dobre, T. Bastogne and T. Sauter	2013	Scopus - citing Nature publication	10.1371/journal.pone.0082973
1214	Critical slowing down as an early warning of transitions in episodes of bipolar disorder: A simulation study based on a computational model of circadian activity rhythms	A. Bayani, F. Hadaeghi, S. Jafari and G. Murray	2017	Scopus - citing Nature publication	10.1080/07420528.2016.1272608
1158	A chaotic model of migraine headache considering the dynamical transitions of this cyclic disease	A. Bayani, S. Jafari, J. C. Sprott and B. Hatef	2018	Scopus - citing Nature publication	10.1209/0295-5075/123/10006
1152	Drug-mediated metabolic tipping between antibiotic resistant states in a mixed-species community	R. E. Beardmore, E. Cook, S. Nilsson, A. R. Smith, A. Tillmann, B. D. Esquivel, K. Haynes, N. A. R. Gow, A. J. P. Brown, T. C. White and I. Gudelj	2018	Scopus - citing Nature publication	10.1038/s41559-018-0582-7
128	Biomarkers in pediatric environmental health: a cross-cutting issue	C. F. Bearer	1998	Pubmed	10.1289/ehp.98106813
1027	Beyond COVID-19: Network science and sustainable exit strategies	J. Bell, G. Bianconi, D. Butler, J. Crowcroft, P. C. W. Davies, C. Hicks, H. Kim, I. Z. Kiss, F. Di Lauro, C. Maple, A. Paul, M. Prokopenko, P. Tee and S. Walker	2021	Scopus - citing Nature publication	10.1088/2632-072X/abcbea
832	Sustainable energy development: How can the tension between energy security and energy transition be measured and managed in South Africa?	E. Bellos	2018	Scopus - citing Science publication	10.1016/j.jclepro.2018.08.196
1272	On the relevance of the European Neolithic	R. A. Bentley, M. J. O'Brien, K. Manning and S. Shennan	2015	Scopus - citing Nature publication	10.15184/aqy.2015.98
1125	Complex system approaches for animal health surveillance	J. Berezowski, S. R. Rüegg and C. Faverjon	2019	Scopus - citing Nature publication	10.3389/fvets.2019.00153
1093	Body Weight Deviations as Indicator for Resilience in Layer Chickens	T. V. L. Berghof, H. Bovenhuis and H. A. Mulder	2019	Scopus - citing Nature publication	10.3389/fgene.2019.01216
904	Using agent-based modeling for water resources planning and management	E. Z. Berglund	2015	Scopus - citing Science publication	10.1061/(ASCE)WR.1943-5452.0000544
1291	CARESOME: A system to enrich marketing customers acquisition and retention campaigns using social media information	J. Bernabé-Moreno, A. Tejeda-Lorente, C. Porcel, H. Fujita and E. Herrera-Viedma	2015	Scopus - citing Nature publication	10.1016/j.knosys.2014.12.033
913	Indirect human impacts turn off reciprocal feedbacks and decrease ecosystem resilience	M. D. Bertness, C. P. Brisson and S. M. Crotty	2015	Scopus - citing Science publication	10.1007/s00442-014-3166-5
1268	Combining mechanism and drift in community ecology: a novel statistical mechanics approach	J. Bertram and R. C. Dewar	2015	Scopus - citing Nature publication	10.1007/s12080-015-0259-7
840	Conceptual model for analysing domino effect among concepts affecting supply chain resilience	M. Bevilacqua, F. E. Ciarapica, G. Marcucci and G. Mazzuto	2018	Scopus - citing Science publication	10.1080/16258312.2018.1537504
785	Fuzzy cognitive maps approach for analysing the domino effect of factors affecting supply chain resilience: a fashion industry case study	M. Bevilacqua, F. E. Ciarapica, G. Marcucci and G. Mazzuto	2020	Scopus - citing Science publication	10.1080/00207543.2019.1680893
528	Sero-surveillance in Delhi, India - An early warning signal for timely detection of dengue outbreaks	D. Bhattacharya, V. Mittal, M. Bhardwaj, M. Chhabra, R. L. Ichhpujani and S. Lal	2004	Scopus
1277	Cooperation in species: Interplay of population regulation and extinction through global population dynamics database	A. R. Bhowmick, B. Saha, J. Chattopadhyay, S. Ray and S. Bhattacharya	2015	Scopus - citing Nature publication	10.1016/j.ecolmodel.2015.05.023
100	Focalyx Dx, Bx, Tx et Apps: A novel contemporary fusion paradigm for the management of prostate cancer	F. J. Bianco and J. I. Martínez-Salamanca	2016	Pubmed
1172	Rare events and discontinuous percolation transitions	G. Bianconi	2018	Scopus - citing Nature publication	10.1103/PhysRevE.97.022314
127	Plasma cholesterol and related lipid levels of seemingly healthy public service employees in Kampala, Uganda	G. S. Bimenya, J. K. Okot, H. Nangosa, S. A. Anguma and W. Byarugaba	2006	Pubmed	10.5555/afhs.2006.6.3.139
585	A comprehensive study of COVID-19 in wastewater: Occurrence, surveillance, and viewpoints on its remedy	M. Bishai	2021	Scopus	10.1016/B978-0-323-85780-2.00015-9
930	Discontinuity waves as tipping points: Applications to biological & sociological systems	J. Bissell and B. Straughan	2014	Scopus - citing Science publication	10.3934/dcdsb.2014.19.1911
775	New statistical RI index allow to better track the dynamics of COVID-19 outbreak in Italy	M. Bizzarri, M. Di Traglia, A. Giuliani, A. Vestri, V. Fedeli and A. Prestininzi	2020	Scopus - citing Science publication	10.1038/s41598-020-79039-x
102	Nurr1, Pitx3, and α7 nAChRs mRNA Expression in Nigral Tissue of Rats with Pedunculopontine Neurotoxic Lesion	L. Blanco-Lezcano, E. Alberti-Amador, M. E. González-Fraguela, G. Z. Larrea, R. M. Pérez-Serrano, N. A. Jiménez-Luna, T. Serrano-Sánchez, L. Francis-Turner, D. Camejo-Rodriguez and Y. Vega-Hurtado	2019	Pubmed	10.3390/medicina55100616
943	Mechanisms of ictogenesis	T. Blauwblomme, P. Jiruska and G. Huberfeld	2014	Scopus - citing Science publication	10.1016/B978-0-12-418693-4.00007-8
1303	Past and future challenges in managing European seas	T. Blenckner, A. Kannen, A. Barausse, C. Fischer, J. J. Heymans, T. Luisetti, V. Todorova, M. Valman and L. Mee	2015	Scopus - citing Nature publication	10.5751/ES-07246-200140
885	The gut microbiota: An integrated interactive system	H. M. Blottière and J. Doré	2016	Scopus - citing Science publication	10.1002/9781118982907.ch3
1009	Interactions of past human disturbance and aridity trigger abrupt shifts in the functional state of Mediterranean holm oak woodlands	E. Bochet, M. J. Molina, V. Monleón, T. Espigares, J. M. Nicolau, M. Moreno de las Heras and P. García-Fayos	2021	Scopus - citing Nature publication	10.1016/j.catena.2021.105514
139	Seasonal variations of a battery of biomarkers and physiological indices for the mussel Mytilus galloprovincialis transplanted into the northwest Mediterranean Sea	N. Bodin, T. Burgeot, J. Y. Stanisière, G. Bocquené, D. Menard, C. Minier, I. Boutet, A. Amat, Y. Cherel and H. Budzinski	2004	Pubmed	10.1016/j.cca.2004.04.009
1401	Spatial pattern switching enables cyclic evolution in spatial epidemics	M. C. Boerlijst and W. M. van Ballegooijen	2010	Scopus - citing Nature publication	10.1371/journal.pcbi.1001030
803	Bifurcation or state tipping: assessing transition type in a model trophic cascade	C. Boettiger and R. Batt	2020	Scopus - citing Science publication	10.1007/s00285-019-01358-z
340	Quantifying limits to detection of early warning for critical transitions	C. Boettiger and A. Hastings	2012	Scopus	10.1098/rsif.2012.0125
1304	Avoiding tipping points in fisheries management through gaussian process dynamic programming	C. Boettiger, M. Mangel and S. Munch	2015	Scopus - citing Nature publication	10.1098/rspb.2014.1631
494	Developing issues in clinical neuropsychology	T. J. Boll	1985	Scopus	10.1080/01688638508401279
406	Testing the efficiency of a bacterial community-based index (microgAMBI) to assess distinct impact sources in six locations around the world	A. Borja	2018	Scopus	10.1016/j.ecolind.2017.11.018
1359	Network analysis: An integrative approach to the structure of psychopathology	D. Borsboom and A. O. J. Cramer	2013	Scopus - citing Nature publication	10.1146/annurev-clinpsy-050212-185608
1130	Reductionism in retreat	D. Borsboom, A. O. J. Cramer and A. Kalis	2019	Scopus - citing Nature publication	10.1017/S0140525X18002091
894	Kinds versus continua: A review of psychometric approaches to uncover the structure of psychiatric constructs	D. Borsboom, M. Rhemtulla, A. O. J. Cramer, H. L. J. Van Der Maas, M. Scheffer and C. V. Dolan	2016	Scopus - citing Science publication	10.1017/S0033291715001944
724	Emergent phenomena in living systems: A statistical mechanical perspective	I. Bose	2022	Scopus - citing Science publication	10.1007/s12038-021-00247-2
1115	Bifurcation and criticality	I. Bose and S. Ghosh	2019	Scopus - citing Nature publication	10.1088/1742-5468/ab11d8
917	Early signatures of regime shifts in complex dynamical systems	I. Bose and M. Pal	2015	Scopus - citing Science publication	10.1007/s12043-014-0913-4
440	Monitoring the effect of organic matter on biofilm growth in low nutritive waters by ATR/FT-IR spectroscopy	M. Boualam, F. Quilès, L. Mathieu and J. C. Block	2002	Scopus	10.1080/08927010290017752
269	Abrupt changes in Great Britain vegetation carbon projected under climate change	C. A. Boulton, P. D. L. Ritchie and T. M. Lenton	2020	Web of Science	10.1111/gcb.15144
1390	Systems medicine and integrated care to combat chronic noncommunicable diseases	J. Bousquet, J. M. Anto, P. J. Sterk, I. M. Adcock, K. F. Chung, J. Roca, A. Agusti, C. Brightling, A. Cambon-Thomsen, A. Cesario, S. Abdelhak, S. E. Antonarakis, A. Avignon, A. Ballabio, E. Baraldi, A. Baranov, T. Bieber, J. Bockaert, S. Brahmachari, C. Brambilla, J. Bringer, M. Dauzat, I. Ernberg, L. Fabbri, P. Froguel, D. Galas, T. Gojobori, P. Hunter, C. Jorgensen, F. Kauffmann, P. Kourilsky, M. L. Kowalski, D. Lancet, C. L. Pen, J. Mallet, B. Mayosi, J. Mercier, A. Metspalu, J. H. Nadeau, G. Ninot, D. Noble, M. Öztürk, S. Palkonen, C. Préfaut, K. Rabe, E. Renard, R. G. Roberts, B. Samolinski, H. J. Schünemann, H. Simon, M. B. Soares, G. Superti-Furga, J. Tegner, S. Verjovski-Almeida, P. Wellstead, O. Wolkenhauer, E. Wouters, R. Balling, A. J. Brookes, D. Charron, C. Pison, Z. Chen, L. Hood and C. Auffray	2011	Scopus - citing Nature publication	10.1186/gm259
1322	Systems medicine approaches for the definition of complex phenotypes in chronic diseases and ageing. From concept to implementation and policies	J. Bousquet, C. Jorgensen, M. Dauzat, A. Cesario, T. Camuzat, R. Bourret, N. Best, J. M. Anto, F. Abecassis, P. Aubas, A. Avignon, M. Badin, A. Bedbrook, H. Blain, A. Bourdin, J. Bringer, W. Camu, G. Cayla, D. J. Costa, P. Courtet, J. P. Cristol, P. Demoly, J. E. de la Coussaye, P. Fesler, F. Gouzi, J. C. Gris, B. Guillot, M. Hayot, C. Jeandel, O. Jonquet, L. Journot, S. Lehmann, G. Mathieu, J. Morel, G. Ninot, J. Pélissier, M. C. Picot, F. Radier-Pontal, J. M. Robine, M. Rodier, F. Roubille, A. Sultan, A. Wojtusciszyn, C. Auffray, R. Balling, C. Bárbara, A. Cambon-Thomsen, N. H. Chavannes, A. Chuchalin, G. Crooks, A. Dedeu, L. M. Fabbri, J. Garcia-Aymerich, J. Hajjam, E. M. Gomes, S. Palkonen, F. Piette, C. Pison, D. Price, B. Samolinski, H. J. Schünemann, P. J. Sterk, P. Yiallouros, J. Roca, P. Van de Perre and J. Mercier	2014	Scopus - citing Nature publication	10.2174/1381612820666140314115505
761	Transformation of the food sector: Security and resilience during the covid-19 pandemic	C. P. Boyacι-Gündüz, S. A. Ibrahim, O. C. Wei and C. M. Galanakis	2021	Scopus - citing Science publication	10.3390/foods10030497
918	Dynamical properties of interaction data	A. Bramson and B. Vandermarliere	2015	Scopus - citing Science publication	10.1093/comnet/cnv009
718	Plasticity in mental health: A network theory	I. Branchi	2022	Scopus - citing Science publication	10.1016/j.neubiorev.2022.104691
425	Defining the strategic role of boards and measuring boards' effectiveness in strategy implementation	M. Brauer and S. L. Schmidt	2008	Scopus	10.1108/14720700810913304
1025	Detection of dynamical regime transitions with lacunarity as a multiscale recurrence quantification measure	T. Braun, V. R. Unni, R. I. Sujith, J. Kurths and N. Marwan	2021	Scopus - citing Nature publication	10.1007/s11071-021-06457-5
25	Detecting critical slowing down in high-dimensional epidemiological systems	T. Brett, M. Ajelli, Q. H. Liu, M. G. Krauland, J. J. Grefenstette, W. G. van Panhuis, A. Vespignani, J. M. Drake and P. Rohani	2020	Pubmed	10.1371/journal.pcbi.1007679
27	Anticipating the emergence of infectious diseases	T. S. Brett, J. M. Drake and P. Rohani	2017	Pubmed	10.1098/rsif.2017.0115
16	Anticipating epidemic transitions with imperfect data	T. S. Brett, E. B. O'Dea, É. Marty, P. B. Miller, A. W. Park, J. M. Drake and P. Rohani	2018	Pubmed	10.1371/journal.pcbi.1006204
18	Dynamical footprints enable detection of disease emergence	T. S. Brett and P. Rohani	2020	Pubmed	10.1371/journal.pbio.3000697
1153	Extinction times in the subcritical stochastic SIS logistic epidemic	G. Brightwell, T. House and M. Luczak	2018	Scopus - citing Nature publication	10.1007/s00285-018-1210-5
1409	Catastrophic thresholds: A synthesis of concepts, perspectives, and applications	D. D. Briske, R. A. Washington-Allen, C. R. Johnson, J. A. Lockwood, D. R. Lockwood, T. K. Stringham and H. H. Shugart	2010	Scopus - citing Nature publication	10.5751/ES-03681-150337
902	On sturdy policy evaluation	W. A. Brock and S. N. Durlauf	2016	Scopus - citing Science publication	10.1086/684307
299	Past abrupt changes, tipping points and cascading impacts in the Earth system	V. Brovkin, E. Brook, J. W. Williams, S. Bathiany, T. M. Lenton, M. Barton, R. M. DeConto, J. F. Donges, A. Ganopolski, J. McManus, S. Praetorius, A. de Vernal, A. Abe-Ouchi, H. Cheng, M. Claussen, M. Crucifix, G. Gallopin, V. Iglesias, D. S. Kaufman, T. Kleinen, F. Lambert, S. van der Leeuw, H. Liddy, M. F. Loutre, D. McGee, K. Rehfeld, R. Rhodes, A. W. R. Seddon, M. H. Trauth, L. Vanderveken and Z. C. Yu	2021	Web of Science	10.1038/s41561-021-00790-5
413	Autonomic and cardiovascular function in HIV spectrum disease: Early indications of cardiac pathophysiology	K. A. Brownley, J. R. Milanovich, S. J. Motivala, N. Schneiderman, L. Fillion, J. A. Graves, N. G. Klimas, M. A. Fletcher and B. E. Hurwitz	2001	Scopus	10.1007/BF02332978
931	Model reduction for slow-fast stochastic systems with metastable behaviour	M. Bruna, S. J. Chapman and M. J. Smith	2014	Scopus - citing Science publication	10.1063/1.4871694
271	Sensory neuronopathies	M. A. Bryer and D. A. Chad	1999	Web of Science	10.1097/00127893-199903000-00004
1188	Resilience in ecotoxicology: Toward a multiple equilibrium concept	M. Bundschuh, R. Schulz, R. B. Schäfer, C. R. Allen and D. G. Angeler	2017	Scopus - citing Nature publication	10.1002/etc.3845
1121	A constraint-based model of dynamic island biogeography: Environmental history and species traits predict hysteresis in populations and communities	J. R. Burger, R. P. Anderson, M. A. Balk and T. S. Fristoe	2019	Scopus - citing Nature publication	10.21425/F5FBG44383
398	Cu and Cd effects on the earthworm Lumbricus rubellus in the laboratory: Multivariate statistical analysis of relationships between exposure, biomarkers, and ecologically relevant parameters	M. G. Burgos, C. Winters, S. R. Stürzenbaum, P. F. Randerson, P. Kille and A. J. Morgan	2005	Scopus	10.1021/es049174x
762	Fighting microbial pathogens by integrating host ecosystem interactions and evolution	A. R. Burmeister, E. Hansen, J. J. Cunningham, E. H. Rego, P. E. Turner, J. S. Weitz and M. E. Hochberg	2021	Scopus - citing Science publication	10.1002/bies.202000272
1087	Imaging epilepsy in larval zebrafish	D. R. W. Burrows, É. Samarut, J. Liu, S. C. Baraban, M. P. Richardson, M. P. Meyer and R. E. Rosch	2020	Scopus - citing Nature publication	10.1016/j.ejpn.2020.01.006
6	Deep learning for early warning signals of tipping points	T. M. Bury, R. I. Sujith, I. Pavithran, M. Scheffer, T. M. Lenton, M. Anand and C. T. Bauch	2021	Pubmed	10.1073/pnas.2106140118
720	A novel nonlinear analysis of blood flow dynamics applied to the human lung	R. B. Buxton, G. Kim Prisk and S. R. Hopkins	2022	Scopus - citing Science publication	10.1152/japplphysiol.00715.2021
1111	An objective, comprehensive and flexible statistical framework for detecting early warning signs of mental health problems	J. Cabrieto, J. Adolf, F. Tuerlinckx, P. Kuppens and E. Ceulemans	2019	Scopus - citing Nature publication	10.1159/000494356
820	Climate–fire–vegetation interactions and the rise of novel landscape patterns in subalpine ecosystems, Colorado	W. J. Calder, I. Stefanova and B. Shuman	2019	Scopus - citing Science publication	10.1111/1365-2745.13138
495	Drought, axe and goats. More variable and synchronized growth forecasts worsening dieback in Moroccan Atlas cedar forests	J. J. Camarero, R. Sánchez-Salguero, G. Sangüesa-Barreda, V. Lechuga, B. Viñegla, J. I. Seco, L. Taïqui, J. A. Carreira and J. C. Linares	2021	Scopus	10.1016/j.scitotenv.2020.142752
979	Psychosis, schizophrenia, and states vs. traits	T. D. Cannon	2022	Scopus - citing Nature publication	10.1016/j.schres.2021.12.001
859	Quantifying resilience of multiple ecosystem services and biodiversity in a temperate forest landscape	E. Cantarello, A. C. Newton, P. A. Martin, P. M. Evans, A. Gosal and M. S. Lucash	2017	Scopus - citing Science publication	10.1002/ece3.3491
1344	Comorbidity: A multidimensional approach	E. Capobianco and P. Lio	2013	Scopus - citing Nature publication	10.1016/j.molmed.2013.07.004
1279	Comorbidity networks: Beyond disease correlations	E. Capobianco and P. Liò	2015	Scopus - citing Nature publication	10.1093/comnet/cnu048
1341	Information measure for long-range correlated sequences: The case of the 24 human chromosomes	A. Carbone	2013	Scopus - citing Nature publication	10.1038/srep02721
1174	Self-organization in networks: A data-driven koopman approach	C. Caro-Ruiz, D. Tellez-Castro, A. Pavas and E. Mojica-Nava	2018	Scopus - citing Nature publication	10.1109/CCAC.2017.8276384
812	Properties and projects: Reconciling resilience and transformation for adaptation and development	E. R. Carr	2019	Scopus - citing Science publication	10.1016/j.worlddev.2019.05.011
763	Active probing to highlight approaching transitions to ictal states in coupled neural mass models	V. R. Carvalho, M. F. D. Moraes, S. S. Cash and E. M. A. M. Mendes	2021	Scopus - citing Science publication	10.1371/journal.pcbi.1008377
826	On the Validity of Using Probing Stimuli for Seizure Prediction in the Epileptor Model	V. R. Carvalho, M. F. D. Moraes and E. M. A. M. Mendes	2019	Scopus - citing Science publication	10.1007/978-3-030-36636-0_20
706	Extreme events in human society: The Xevents observatory and simulator	J. L. Casti	2010	Scopus
1375	Prosperity is associated with instability in dynamical networks	M. Cavaliere, S. Sedwards, C. E. Tarnita, M. A. Nowak and A. Csikász-Nagy	2012	Scopus - citing Nature publication	10.1016/j.jtbi.2011.09.005
605	Ultrasound gas bubble detection during simulation of space suit operations	V. I. Chadov, S. N. Filipenkov, L. R. Iseev, V. N. Polyakov and G. F. Vorobiev	1995	Scopus	10.4271/951595
818	Operationalizing Ecological Resilience Concepts for Managing Species and Ecosystems at Risk	J. C. Chambers, C. R. Allen and S. A. Cushman	2019	Scopus - citing Science publication	10.3389/fevo.2019.00241
352	Effects of Salinity and Inundation on Microbial Community Structure and Function in a Mangrove Peat Soil	L. G. Chambers, R. Guevara, J. N. Boyer, T. G. Troxler and S. E. Davis	2016	Scopus	10.1007/s13157-016-0745-8
83	Spatio-temporal analysis on enterovirus cases through integrated surveillance in Taiwan	T. C. Chan, J. S. Hwang, R. H. Chen, C. C. King and P. H. Chiang	2014	Pubmed	10.1186/1471-2458-14-11
777	Topological analysis reveals state transitions in human gut and marine bacterial communities	W. K. Chang, D. VanInsberghe and L. Kelly	2020	Scopus - citing Science publication	10.1038/s41522-020-00145-9
900	Prioritizing boreal forest restoration sites based on disturbance regime	L. Charron and L. Hermanutz	2016	Scopus - citing Science publication	10.1016/j.foreco.2015.11.003
1045	Fractional-order model predictive control as a framework for electrical neurostimulation in epilepsy	S. Chatterjee, O. Romero, A. Ashourvan and S. Pequito	2020	Scopus - citing Nature publication	10.1088/1741-2552/abc740
1311	The Fitness of Information: Quantitative Assessments of Critical Evidence	C. Chen	2014	Scopus - citing Nature publication	10.1002/9781118858080
564	Bayesian modelling of nonlinear negative binomial integer-valued GARCHX models	C. W. S. Chen and K. Khamthong	2020	Scopus	10.1177/1471082X19845541
240	Markov switching integer-valued generalized auto-regressive conditional heteroscedastic models for dengue counts	C. W. S. Chen, K. Khamthong and S. Lee	2019	Web of Science	10.1111/rssc.12344
713	Interactions between suspended sediments and submerged macrophytes-epiphytic biofilms under water flow in shallow lakes	H. Chen, S. Zhang, X. Lv, S. Guo, Y. Ma, B. Han and X. Hu	2022	Scopus - citing Science publication	10.1016/j.watres.2022.118911
1299	Pathway mapping and development of disease-specific biomarkers: Protein-based network biomarkers	H. Chen, Z. Zhu, Y. Zhu, J. Wang, Y. Mei and Y. Cheng	2015	Scopus - citing Nature publication	10.1111/jcmm.12447
91	Detecting early-warning signals for sudden deterioration of complex diseases by dynamical network biomarkers	L. Chen, R. Liu, Z. P. Liu, M. Li and K. Aihara	2012	Pubmed	10.1038/srep00342
1036	Design and application of synthetic microbial communities	M. Chen, Z. Wei, L. Tian, Y. Tan, J. Huang and L. Dai	2021	Scopus - citing Nature publication	10.1360/TB-2020-0487
9	Detecting early-warning signals of influenza outbreak based on dynamic network marker	P. Chen, E. Chen, L. Chen, X. J. Zhou and R. Liu	2019	Pubmed	10.1111/jcmm.13943
1245	The decrease of consistence probability: At the crossroad of catastrophic transition of a biological system	P. Chen and Y. Li	2016	Scopus - citing Nature publication	10.1186/s12918-016-0295-y
438	Detecting the tipping points in a three-state model of complex diseases by temporal differential networks	P. Chen, Y. Li, X. Liu, R. Liu and L. Chen	2017	Scopus	10.1186/s12967-017-1320-7
659	Determination of tipping point in course of PM2.5 organic extracts-induced malignant transformation by dynamic network biomarkers	S. Chen, D. Li, D. Yu, M. Li, L. Ye, Y. Jiang, S. Tang, R. Zhang, C. Xu, S. Jiang, Z. Wang, M. Aschner, Y. Zheng, L. Chen and W. Chen	2022	Scopus	10.1016/j.jhazmat.2021.128089
54	Eigenvalues of the covariance matrix as early warning signals for critical transitions in ecological systems	S. Chen, E. B. O'Dea, J. M. Drake and B. I. Epureanu	2019	Pubmed	10.1038/s41598-019-38961-5
1266	Patterned vegetation, tipping points, and the rate of climate change	Y. Chen, T. Kolokolnikov, J. Tzou and C. Gai	2015	Scopus - citing Nature publication	10.1017/S0956792515000261
725	Temporal variation of bacterial community and nutrients in Tibetan glacier snowpack	Y. Chen, K. Liu, Y. Liu, T. J. Vick-Majors, F. Wang and M. Ji	2022	Scopus - citing Science publication	10.5194/tc-16-1265-2022
550	Detecting the outbreak of influenza based on the shortest path of dynamic city network	Y. Chen, K. Yang, J. Xie, R. Xie, Z. Liu, R. Liu and P. Chen	2020	Scopus	10.7717/peerj.9432
444	PBPK/PD assessment for Parkinson’s disease risk posed by airborne pesticide paraquat exposure	Y. H. Cheng, W. C. Chou, Y. F. Yang, C. W. Huang, C. M. How, S. C. Chen, W. Y. Chen, N. H. Hsieh, Y. J. Lin, S. H. You and C. M. Liao	2018	Scopus	10.1007/s11356-017-0875-4
938	Short-term forecasting of Taiwanese earthquakes using a universal model of fusion-fission processes	S. A. Cheong, T. L. Tan, C. C. Chen, W. L. Chang, Z. Liu, L. Y. Chew, P. M. A. Sloot and N. F. Johnson	2014	Scopus - citing Science publication	10.1038/srep03624
374	The changing pattern of bloodstream infections associated with the rise in HIV prevalence in northeastern Thailand	W. Chierakul, A. Rajanuwong, V. Wuthiekanun, N. Teerawattanasook, M. Gasiprong, A. Simpson, W. Chaowagul and N. J. White	2004	Scopus	10.1016/j.trstmh.2004.01.011
408	Characterization of clade 2.3.2.1 H5N1 highly pathogenic avian influenza viruses isolated from wild birds (mandarin duck and Eurasian eagle owl) in 2010 in Korea	J. G. Choi, H. M. Kang, W. J. Jeon, K. S. Choi, K. I. Kim, B. M. Song, H. S. Lee, J. H. Kim and Y. J. Lee	2013	Scopus	10.3390/v5041153
1154	Two golden times in two-step contagion models: A nonlinear map approach	W. Choi, D. Lee, J. Kertész and B. Kahng	2018	Scopus - citing Nature publication	10.1103/PhysRevE.98.012311
870	Predicting epileptic seizures from scalp EEG based on attractor state analysis	H. Chu, C. K. Chung, W. Jeong and K. H. Cho	2017	Scopus - citing Science publication	10.1016/j.cmpb.2017.03.002
76	Environmental DNA metabarcoding reveals estuarine benthic community response to nutrient enrichment - Evidence from an in-situ experiment	D. E. Clark, C. A. Pilditch, J. K. Pearman, J. I. Ellis and A. Zaiko	2020	Pubmed	10.1016/j.envpol.2020.115472
1055	Inferring evolutionary pathways and directed genotype networks of foodborne pathogens	O. M. Cliff, N. McLean, V. Sintchenko, K. M. Fair, T. C. Sorrell, S. Kauffman and M. Prokopenko	2020	Scopus - citing Nature publication	10.1371/journal.pcbi.1008401
807	Network properties of salmonella epidemics	O. M. Cliff, V. Sintchenko, T. C. Sorrell, K. Vadlamudi, N. McLean and M. Prokopenko	2019	Scopus - citing Science publication	10.1038/s41598-019-42582-3
1365	Drivers of change in estuarine-coastal ecosystems: Discoveries from four decades of study in San Francisco Bay	J. E. Cloern and A. D. Jassby	2012	Scopus - citing Nature publication	10.1029/2012RG000397
1183	Criticality in the brain: A synthesis of neurobiology, models and cognition	L. Cocchi, L. L. Gollo, A. Zalesky and M. Breakspear	2017	Scopus - citing Nature publication	10.1016/j.pneurobio.2017.07.002
936	An ecosystem services approach to assessing the impacts of the deepwater horizon oil spill in the Gulf of Mexico	M. Committee on the Effects of the Deepwater Horizon Mississippi Canyon-252 Oil Spill on Ecosystem Services in the Gulf of, B. Ocean Studies, E. Division on, S. Life and C. National Research	2014	Scopus - citing Science publication	10.17226/18387
700	Leadership, resistance and innovation	M. Conroy	2015	Scopus	10.3280/SES2015-001007EN
614	Eco-epidemiological scaling of Leptospirosis: Vulnerability mapping and early warning forecasts	M. Convertino, A. Reddy, Y. Liu and C. Munoz-Zanzi	2021	Scopus	10.1016/j.scitotenv.2021.149102
841	Measuring the propagation of financial distress with Granger-causality tail risk networks	F. Corsi, F. Lillo, D. Pirino and L. Trapin	2018	Scopus - citing Science publication	10.1016/j.jfs.2018.06.003
319	Soil microbial eco-physiological response to nutrient enrichment in a sub-tropical wetland	R. Corstanje, K. R. Reddy, J. P. Prenger, S. Newman and A. V. Ogram	2007	Web of Science	10.1016/j.ecolind.2006.02.002
896	Network Analysis: A New Way to Think about Personality	G. Costantini and M. Perugini	2016	Scopus - citing Science publication	10.1002/9781119173489.ch6
749	Nonperiodic stimulation for the treatment of refractory epilepsy: Applications, mechanisms, and novel insights	V. R. Cota, J. C. de Oliveira, L. C. M. Damázio and M. F. D. Moraes	2021	Scopus - citing Science publication	10.1016/j.yebeh.2019.106609
1368	Predicting critical transitions from time series synchrophasor data	E. Cotilla-Sanchez, P. D. H. Hines and C. M. Danforth	2012	Scopus - citing Nature publication	10.1109/TSG.2012.2213848
423	Predicting the US bank failure: A discriminant analysis	R. A. K. Cox and G. W. Y. Wang	2014	Scopus	10.1016/j.eap.2014.06.002
1280	Positive frequency dependence undermines the success of restoration using historical disturbance regimes	R. Crandall and T. M. Knight	2015	Scopus - citing Nature publication	10.1111/ele.12473
295	Artificial Canaries: Early Warning Signs for Anticipatory and Democratic Governance of AI	C. Z. Cremer and J. Whittlestone	2021	Web of Science	10.9781/ijimai.2021.02.011
1353	Structure and dynamics of molecular networks: A novel paradigm of drug discovery: A comprehensive review	P. Csermely, T. Korcsmáros, H. J. M. Kiss, G. London and R. Nussinov	2013	Scopus - citing Nature publication	10.1016/j.pharmthera.2013.01.016
616	Interaction analysis of Mycobacterium tuberculosis between the host environment and highly mutated genes from population genetic structure comparison	Z. Cui, J. Liu, Y. Chang, D. Lin, D. Luo, J. Ou and L. Huang	2021	Scopus	10.1097/MD.0000000000027125
69	Overlapping timescales obscure early warning signals of the second COVID-19 wave	F. Dablander, H. Heesterbeek, D. Borsboom and J. M. Drake	2022	Pubmed	10.1098/rspb.2021.1809
1287	Understanding migraine using dynamic network biomarkers	M. A. Dahlem, J. Kurths, M. D. Ferrari, K. Aihara, M. Scheffer and A. May	2015	Scopus - citing Nature publication	10.1177/0333102414550108
96	Towards dynamical network biomarkers in neuromodulation of episodic migraine	M. A. Dahlem, S. Rode, A. May, N. Fujiwara, Y. Hirata, K. Aihara and J. Kurths	2013	Pubmed	10.2478/s13380-013-0127-0
328	Methods for detecting early warnings of critical transitions in time series illustrated using simulated ecological data	V. Dakos, S. R. Carpenter, W. A. Brock, A. M. Ellison, V. Guttal, A. R. Ives, S. Kéfi, V. Livina, D. A. Seekell, E. H. van Nes and M. Scheffer	2012	Scopus	10.1371/journal.pone.0041010
336	Slowing down in spatially patterned ecosystems at the brink of collapse vasilis	V. Dakos, S. Kéfi, M. Rietkerk, E. H. van Nes and M. Scheffer	2011	Scopus	10.1086/659945
322	Low-Temperature Hydrothermal Systems Response to Rainfall Forcing: An Example From Temperature Time Series of Fumaroles at La Soufriere de Guadeloupe Volcano	J. D. d'Ars and D. Gibert	2022	Web of Science	10.3389/feart.2021.772176
816	Dynamical systems approaches to personalized medicine	J. D. Davis, C. M. Kumbale, Q. Zhang and E. O. Voit	2019	Scopus - citing Science publication	10.1016/j.copbio.2019.03.005
1167	Associational refuge facilitates phase shifts to macroalgae in a coral reef ecosystem	S. L. Davis	2018	Scopus - citing Nature publication	10.1002/ecs2.2272
833	Protist species richness and soil microbiome complexity increase towards climax vegetation in the Brazilian Cerrado	A. S. F. de Araujo, L. W. Mendes, L. N. Lemos, J. E. L. Antunes, J. E. A. Beserra, Jr., M. C. C. P. de Lyra, M. V. B. Figueiredo, Â. C. A. Lopes, R. L. F. Gomes, W. M. Bezerra, V. M. M. Melo, F. F. de Araujo and S. Geisen	2018	Scopus - citing Science publication	10.1038/s42003-018-0129-0
1035	A network perspective on suicidal behavior: Understanding suicidality as a complex system	D. de Beurs, C. Bockting, A. Kerkhof, F. Scheepers, R. O’Connor, B. Penninx and I. van de Leemput	2021	Scopus - citing Nature publication	10.1111/sltb.12676
609	Low-Temperature Hydrothermal Systems Response to Rainfall Forcing: An Example From Temperature Time Series of Fumaroles at La Soufrière de Guadeloupe Volcano	J. de Bremond d’Ars and D. Gibert	2022	Scopus	10.3389/feart.2021.772176
349	Genotoxic, carcinogenic, and teratogenic hazards in the marine environment, with special reference to the Mediterranean Sea	S. De Flora, M. Bagnasco and P. Zanacchi	1991	Scopus	10.1016/0165-1110(91)90013-L
835	A facultative mutualistic feedback enhances the stability of tropical intertidal seagrass beds	J. de Fouw, T. van der Heide, J. van Belzen, L. L. Govers, M. A. S. Cheikh, H. Olff, J. van de Koppel and J. A. van Gils	2018	Scopus - citing Science publication	10.1038/s41598-018-31060-x
696	The use of sensor data before parturition as an indicator of resilience of dairy cows in early lactation	R. M. De Mol, I. D. E. Van Dixhoorn, J. T. N. Van Der Werf, C. G. Van Reenen and S. Van Mourik	2017	Scopus
266	New Insights in Computational Methods for Pharmacovigilance: E-Synthesis, a Bayesian Framework for Causal Assessment	F. De Pretis and B. Osimani	2019	Web of Science	10.3390/ijerph16122221
1193	Exercise and Alzheimer's: The body as a whole	Y. de Saá Guerra, S. Sarmiento Montesdeoca, J. M. García Manso, J. M. Martín González, M. Navarro Valdivielso, D. Rodriguez Ruiz, D. Rodriguez Matoso and M. Quiroga Escudero	2017	Scopus - citing Nature publication	10.1016/j.ramd.2015.11.002
1128	Demographic tipping points as early indicators of vulnerability for slow-breeding megafaunal populations	S. de Silva and P. Leimgruber	2019	Scopus - citing Nature publication	10.3389/fevo.2019.171
338	Perception of low red: Far-red ratio compromises both salicylic acid- and jasmonic acid-dependent pathogen defences in Arabidopsis	M. De Wit, S. H. Spoel, G. F. Sanchez-Perez, C. M. M. Gommers, C. M. J. Pieterse, L. A. C. J. Voesenek and R. Pierik	2013	Scopus	10.1111/tpj.12203
941	Safe and just operating spaces for regional social-ecological systems	J. A. Dearing, R. Wang, K. Zhang, J. G. Dyke, H. Haberl, M. S. Hossain, P. G. Langdon, T. M. Lenton, K. Raworth, S. Brown, J. Carstensen, M. J. Cole, S. E. Cornell, T. P. Dawson, C. P. Doncaster, F. Eigenbrod, M. Flörke, E. Jeffers, A. W. Mackay, B. Nykvist and G. M. Poppy	2014	Scopus - citing Science publication	10.1016/j.gloenvcha.2014.06.012
245	Identifying critical transitions in complex diseases	S. Deb, S. Bhandary, S. K. Sinha, M. K. Jolly and P. S. Dutta	2022	Web of Science	10.1007/s12038-022-00258-7
1373	Governance and governability of coastal shellfisheries in Latin America and the Caribbean: Multi-scale emerging models and effects of globalization and climate change	O. Defeo and J. C. Castilla	2012	Scopus - citing Nature publication	10.1016/j.cosust.2012.05.002
1139	Cascading transitions in the climate system	M. M. Dekker, A. S. Von Der Heydt and H. A. Dijkstra	2018	Scopus - citing Nature publication	10.5194/esd-9-1243-2018
1361	World fisheries and climate trend	A. L. Delgado and M. C. L. Abbate	2013	Scopus - citing Nature publication
337	Association between blood lactate and acid-base status and mortality in ventilated babies	S. A. Deshpande and M. P. Ward Platt	1997	Scopus	10.1136/fn.76.1.F15
327	Enhancing versus suppressive effects of stress hormones on skin immune function	F. S. Dhabhar and B. S. McEwen	1999	Scopus	10.1073/pnas.96.3.1059
181	Early-warning signals for an outbreak of the influenza pandemic	R. Di and G. Jie	2011	Web of Science	10.1088/1674-1056/20/12/128701
403	Tracking Twitter for Epidemic Intelligence. Case study: EHEC/HUS outbreak in Germany, 2011	E. Diaz-Aviles and A. Stewart	2012	Scopus	10.1145/2380718.2380730
883	Waiting time to infectious disease emergence	C. J. Dibble, E. B. O'Dea, A. W. Park and J. M. Drake	2016	Scopus - citing Science publication	10.1098/rsif.2016.0540
1333	Towards an ecology of the lung: New conceptual models of pulmonary microbiology and pneumonia pathogenesis	R. P. Dickson, J. R. Erb-Downward and G. B. Huffnagle	2014	Scopus - citing Nature publication	10.1016/S2213-2600(14)70028-1
923	Integrated metagenomics and network analysis of soil microbial community of the forest timberline	J. Ding, Y. Zhang, Y. Deng, J. Cong, H. Lu, X. Sun, C. Yang, T. Yuan, J. D. Van Nostrand, D. Li, J. Zhou and Y. Yang	2015	Scopus - citing Science publication	10.1038/srep07994
907	Soil organic matter quantity and quality shape microbial community compositions of subtropical broadleaved forests	J. Ding, Y. Zhang, M. Wang, X. Sun, J. Cong, Y. Deng, H. Lu, T. Yuan, J. D. Van Nostrand, D. Li, J. Zhou and Y. Yang	2015	Scopus - citing Science publication	10.1111/mec.13384
926	Mathematical models for emerging disease: How can models provide better insights into pathogen emergence and epidemic prediction?	A. Dobson	2014	Scopus - citing Science publication	10.1126/science.aaa3441
1403	Ecohydrology of terrestrial ecosystems	P. D'Odorico, F. Laio, A. Porporato, L. Ridolfi, A. Rinaldo and I. Rodriguez-Iturbe	2010	Scopus - citing Nature publication	10.1525/bio.2010.60.11.6
1060	Gut Microbiota Resilience: Definition, Link to Health and Strategies for Intervention	S. K. Dogra, J. Doré and S. Damak	2020	Scopus - citing Nature publication	10.3389/fmicb.2020.572921
747	Divergent responses of the soil bacteria community to multi-level nitrogen enrichment in temperate grasslands under different degrees of degradation	C. Dong, Y. Shi, J. Wang, H. Zeng and W. Wang	2021	Scopus - citing Science publication	10.1002/ldr.3935
58	Forecasting the COVID-19 transmission in Italy based on the minimum spanning tree of dynamic region network	M. Dong, X. Zhang, K. Yang, R. Liu and P. Chen	2021	Pubmed	10.7717/peerj.11603
603	Rapid estimation of the epiphytic population size of Erwinia amylovora by PCR	L. Dorgai and T. Bubán	2002	Scopus	10.17660/ActaHortic.2002.590.25
766	Household Food Dynamics and Food System Resilience Amid the COVID-19 Pandemic: A Cross-National Comparison of China and the United States	Z. Dou, D. Stefanovski, D. Galligan, M. Lindem, P. Rozin, T. Chen and A. M. Chao	2021	Scopus - citing Science publication	10.3389/fsufs.2020.577153
2	The statistics of epidemic transitions	J. M. Drake, T. S. Brett, S. Chen, B. I. Epureanu, M. J. Ferrari, É. Marty, P. B. Miller, E. B. O'Dea, S. M. O'Regan, A. W. Park and P. Rohani	2019	Pubmed	10.1371/journal.pcbi.1006917
865	Monitoring the path to the elimination of infectious diseases	J. M. Drake and S. I. Hay	2017	Scopus - citing Science publication	10.3390/tropicalmed2030020
522	Surveillance of Bacterial Pathogens of Diarrhoea in Two Selected Sub Metros Within the Accra Metropolis	E. K. Dzotsi, A. Z. Dongdem, G. Boateng, L. Antwi, G. Owusu-Okyere, D. B. Nartey, M. Olu-Taiwo, M. J. Adjabeng, J. Amankwa, B. Sarkodie, J. Addo, E. Antwi, E. Aryee and J. A. Opintan	2015	Scopus
903	Managing for resilience: an information theory-based approach to assessing ecosystems	T. Eason, A. S. Garmestani, C. A. Stow, C. Rojo, M. Alvarez-Cobelas, H. Cabezas and C. Allen	2016	Scopus - citing Science publication	10.1111/1365-2664.12597
432	Natural vertical transmission of dengue viruses in Aedes aegypti in selected sites in Cebu City, Philippines	F. E. Edillo, J. R. Sarcos and S. L. Sayson	2015	Scopus	10.1111/jvec.12166
1044	Management Education and Earth System Science: Transformation as if Planetary Boundaries Mattered	M. G. Edwards, J. M. Alcaraz and S. E. Cornell	2021	Scopus - citing Nature publication	10.1177/0007650318816513
453	What made you wait so long? Delays in presentation of retinal detachment: knowledge is related to an attached macula	E. S. V. Eijk, J. J. V. Busschbach, R. Timman, H. C. Monteban, J. M. H. Vissers and J. C. van Meurs	2016	Scopus	10.1111/aos.13016
300	Patent-based semantic measurement of one-way and two-way technology convergence: The case of ultraviolet light emitting diodes (UV-LEDs)	K. Eilers, J. Frischkorn, E. Eppinger, L. Walter and M. G. Moehrle	2019	Web of Science	10.1016/j.techfore.2018.12.024
651	Impacts of trace metals on Roan Antelope, Hippotragus equines and its Endoparasite Strongyloides spp., sampled in the tropical rainforests of Odo Ona Kekere, Ibadan, Oyo State, Nigeria	A. Elizabeth, A. Bamidele, A. Excellence, F. Olaleru, O. A. Lanrewaju and I. P. Omoregie	2022	Scopus	10.1016/j.sciaf.2022.e01224
1370	Out of Oz: Opportunities and challenges for using ants (Hymenoptera: Formicidae) as biological indicators in north-temperate cold biomes	A. M. Ellison	2012	Scopus - citing Nature publication
320	Hydrometeorological conditions preceding wildfire, and the subsequent burning of a fen watershed in Fort McMurray, Alberta, Canada	M. C. Elmes, D. K. Thompson, J. H. Sherwood and J. S. Price	2018	Web of Science	10.5194/nhess-18-157-2018
915	A rights-based perspective on adaptive capacity	J. E. Ensor, S. E. Park, E. T. Hoddy and B. D. Ratner	2015	Scopus - citing Science publication	10.1016/j.gloenvcha.2014.12.005
1199	Network psychometrics	S. Epskamp, G. Maris, L. J. Waldorp and D. Borsboom	2017	Scopus - citing Nature publication	10.1002/9781118489772.ch30
1223	Scientific and normative foundations for the valuation of alien-species impacts: Thirteen core principles	F. Essl, P. E. Hulme, J. M. Jeschke, R. Keller, P. Pyšek, D. M. Richardson, W. C. Saul, S. Bacher, S. Dullinger, R. A. Estévez, C. Kueffer, H. E. Roy, H. Seebens and W. Rabitsch	2017	Scopus - citing Nature publication	10.1093/biosci/biw160
856	Thresholds of biodiversity and ecosystem function in a forest ecosystem undergoing dieback	P. M. Evans, A. C. Newton, E. Cantarello, P. Martin, N. Sanderson, D. L. Jones, N. Barsoum, J. E. Cottrell, S. W. A'Hara and L. Fuller	2017	Scopus - citing Science publication	10.1038/s41598-017-06082-6
366	Transcriptional and proteomic stress responses of a soil bacterium bacillus cereus to nanosized zero-valent iron (nZVI) particles	C. Fajardo, M. L. Saccà, M. Martinez-Gomariz, G. Costa, M. Nande and M. Martin	2013	Scopus	10.1016/j.chemosphere.2013.05.082
863	Restoration ecology, resilience, and the axes of change	D. A. Falk	2017	Scopus - citing Science publication	10.3417/2017006
108	Estimating the effectiveness of early control measures through school absenteeism surveillance in observed outbreaks at rural schools in Hubei, China	Y. Fan, M. Yang, H. Jiang, Y. Wang, W. Yang, Z. Zhang, W. Yan, V. K. Diwan, B. Xu, H. Dong, L. Palm, L. Liu and S. Nie	2014	Pubmed	10.1371/journal.pone.0106856
130	[Current situation on the China infectious disease automated-alert and response system in Guangdong Province, China]	Y. Fang, T. Song, L. H. Li, J. Y. Dai, J. R. Yi, J. H. Fu, X. M. Xie and J. Y. Lin	2013	Pubmed
686	Personalized prediction of human diseases with single-sample dynamic network biomarkers	Z. Fang and L. Chen	2020	Scopus	10.2217/bmm-2020-0066
1034	Gut microbiome stability and resilience: Elucidating the response to perturbations in order to modulate gut health	M. Fassarella, E. E. Blaak, J. Penders, A. Nauta, H. Smidt and E. G. Zoetendal	2021	Scopus - citing Nature publication	10.1136/gutjnl-2020-321747
912	Metagenomics meets time series analysis: Unraveling microbial community dynamics	K. Faust, L. Lahti, D. Gonze, W. M. de Vos and J. Raes	2015	Scopus - citing Science publication	10.1016/j.mib.2015.04.004
122	Enhancing the monitoring of fallen stock at different hierarchical administrative levels: an illustration on dairy cattle from regions with distinct husbandry, demographical and climate traits	A. Fernández-Fontelo, P. Puig, G. Caceres, L. Romero, C. Revie, J. Sanchez, F. C. Dorea and A. Alba-Casals	2020	Pubmed	10.1186/s12917-020-02312-8
1315	Effects of anthropogenic disturbances on soil microbial communities in oak forests persist for more than 100 years	A. Fichtner, G. von Oheimb, W. Härdtle, C. Wilken and J. L. M. Gutknecht	2014	Scopus - citing Nature publication	10.1016/j.soilbio.2013.12.015
781	Measuring and Modeling Single-Cell Heterogeneity and Fate Decision in Mouse Embryos	J. Fiorentino, M. E. Torres-Padilla and A. Scialdone	2020	Scopus - citing Science publication	10.1146/annurev-genet-021920-110200
1040	Monitoring social–ecological networks for biodiversity and ecosystem services in human-dominated landscapes	C. R. Firkowski, A. M. Schwantes, M. J. Fortin and A. Gonzalez	2021	Scopus - citing Nature publication	10.1139/facets-2020-0114
854	Coarse-graining as a downward causation mechanism	J. C. Flack	2017	Scopus - citing Science publication	10.1098/rsta.2016.0338
555	Biomarkers of low-grade inflammation in primary varicose veins of the lower limbs	R. Flore, F. R. Ponziani, L. Gerardino, A. Santoliquido, A. Di Giorgio, A. Lupascu, A. Nesci and P. Tondi	2015	Scopus
755	Our future in the Anthropocene biosphere	C. Folke, S. Polasky, J. Rockström, V. Galaz, F. Westley, M. Lamont, M. Scheffer, H. Österblom, S. R. Carpenter, F. S. Chapin, III, K. C. Seto, E. U. Weber, B. I. Crona, G. C. Daily, P. Dasgupta, O. Gaffney, L. J. Gordon, H. Hoff, S. A. Levin, J. Lubchenco, W. Steffen and B. H. Walker	2021	Scopus - citing Science publication	10.1007/s13280-021-01544-8
14	Dynamical state transitions into addictive behaviour and their early-warning signals	J. C. Foo, H. R. Noori, I. Yamaguchi, V. Vengeliene, A. Cosa-Linan, T. Nakamura, K. Morita, R. Spanagel and Y. Yamamoto	2017	Pubmed	10.1098/rspb.2017.0882
477	Homeostasis from a time-series perspective: An intuitive interpretation of the variability of physiological variables	R. Fossion, J. P. J. Fossion, A. L. Rivera, O. A. Lecona, J. C. Toledo-Roy, K. P. García-Pelagio, L. García-Iglesias and B. Estañol	2018	Scopus	10.1007/978-3-319-73975-5_5
539	Criticality, adaptability and early-warning signals in time series in a discrete quasispecies model	R. Fossion, D. A. Hartasánchez, O. Resendis-Antonio and A. Frank	2013	Scopus	10.1007/s11515-013-1256-0
393	A physicist's view of homeostasis: How time series of continuous monitoring reflect the function of physiological variables in regulatory mechanisms	R. Fossion, A. L. Rivera and B. Estanol	2018	Scopus	10.1088/1361-6579/aad8db
975	Analysis of Resilience Situations for Complex Engineered Systems - the Resilience Holon	R. Freeman and L. Varga	2022	Scopus - citing Nature publication	10.1109/JSYST.2021.3100286
46	Mental disorders as networks of problems: a review of recent insights	E. I. Fried, C. D. van Borkulo, A. O. Cramer, L. Boschloo, R. A. Schoevers and D. Borsboom	2017	Pubmed	10.1007/s00127-016-1319-z
1041	The physical frailty syndrome as a transition from homeostatic symphony to cacophony	L. P. Fried, A. A. Cohen, Q. L. Xue, J. Walston, K. Bandeen-Roche and R. Varadhan	2021	Scopus - citing Nature publication	10.1038/s43587-020-00017-z
875	Center of mass in complex networks	C. Fu, Y. Gao, S. Cai, H. Yang and C. Yang	2017	Scopus - citing Science publication	10.1038/srep40982
939	Global environmental governance, technology and politics: The anthropocene gap	V. Galaz	2014	Scopus - citing Science publication	10.4337/9781781955550
1392	Institutional and political leadership dimensions of cascading ecological crises	V. Galaz, F. Moberg, E. K. Olsson, E. Paglia and C. Parker	2011	Scopus - citing Nature publication	10.1111/j.1467-9299.2010.01883.x
1252	Global networks and global change-induced tipping points	V. Galaz, H. Österblom, Ö. Bodin and B. Crona	2016	Scopus - citing Nature publication	10.1007/s10784-014-9253-6
1007	The Eco-Evo mandala: Simplifying bacterioplankton complexity into ecohealth signatures	E. Galbraith and M. Convertino	2021	Scopus - citing Nature publication	10.3390/e23111471
801	Supporting stakeholders to anticipate and respond to risks in a Mekong river water-energy-food nexus	L. Gallagher, B. Kopainsky, A. M. Bassi, A. Betancourt, C. Buth, P. Chan, S. Costanzo, S. S. G. Freeman, C. Horm, S. Khim, M. Neang, N. Rin, K. Sereyrotha, K. Sok, C. Sovann, M. Thieme, K. Watkins, C. A. Wyborn and C. Bréthaut	2020	Scopus - citing Science publication	10.5751/ES-11919-250429
784	Cities, Sustainability, and Complex Dissipative Systems. A Perspective	G. C. Gallopín	2020	Scopus - citing Science publication	10.3389/frsc.2020.523491
21	Assessing the risks of 'infodemics' in response to COVID-19 epidemics	R. Gallotti, F. Valle, N. Castaldo, P. Sacco and M. De Domenico	2020	Pubmed	10.1038/s41562-020-00994-6
808	The problem of detrending when analysing potential indicators of disease elimination	A. Gama Dessavre, E. Southall, M. J. Tildesley and L. Dyson	2019	Scopus - citing Science publication	10.1016/j.jtbi.2019.04.011
955	Complex systems and emergence: How theory meets reality	J. Gao	2013	Scopus - citing Science publication	10.6052/1000-0992-13-046
15	Detecting early-warning signals for influenza A pandemic based on protein dynamical network biomarkers	J. Gao, K. Wang and T. Ding	2017	Pubmed	10.1016/j.sjbs.2017.01.048
1222	Early-warning model of influenza a virus pandemic based on principal component analysis	J. Gao, H. X. Xu, T. Ding and K. Wang	2017	Scopus - citing Nature publication	10.15666/aeer/1503_891899
703	Forecasting influenza epidemic based on mutation probability of HA/NA protein	J. Gao, L. Zhang and P. Jin	2013	Scopus
572	Influenza pandemic early warning research on HA/NA protein sequences	J. Gao, L. Zhang and P. Jin	2014	Scopus	10.2174/1574893609999140523124205
317	Jointly optimizing lot sizing and maintenance policy for a production system with two failure modes	K. Y. Gao, R. Peng, L. Qu and S. M. Wu	2020	Web of Science	10.1016/j.ress.2020.106996
112	Detecting the critical states during disease development based on temporal network flow entropy	R. Gao, J. Yan, P. Li and L. Chen	2022	Pubmed	10.1093/bib/bbac164
75	Stochastic sensitivity analysis and early warning signals of critical transitions in a tri-stable prey-predator system with noise	K. Garain and P. Sarathi Mandal	2022	Pubmed	10.1063/5.0074242
323	Social change: Measurement and theory	P. Garonna and U. Triacca	1999	Web of Science	10.2307/1403565
842	Network analysis: A systems framework to address grand challenges in plant pathology	K. A. Garrett, R. I. Alcalá-Briseño, K. F. Andersen, C. E. Buddenhagen, R. A. Choudhury, J. C. Fulton, J. F. Hernandez Nopsa, R. Poudel and Y. Xing	2018	Scopus - citing Science publication	10.1146/annurev-phyto-080516-035326
860	Resistance genes in global crop breeding networks	K. A. Garrett, K. F. Andersen, F. Asche, R. L. Bowden, G. A. Forbes, P. A. Kulakow and B. Zhou	2017	Scopus - citing Science publication	10.1094/PHYTO-03-17-0082-FI
1398	Complexity in climate-change impacts: An analytical framework for effects mediated by plant disease	K. A. Garrett, G. A. Forbes, S. Savary, P. Skelsey, A. H. Sparks, C. Valdivia, A. H. C. Van Bruggen, L. Willocquet, A. Djurle, E. Duveiller, H. Eckersten, S. Pande, C. Vera Cruz and J. Yuen	2011	Scopus - citing Nature publication	10.1111/j.1365-3059.2010.02409.x
28	Personalized Early-Warning Signals during Progression of Human Coronary Atherosclerosis by Landscape Dynamic Network Biomarker	J. Ge, C. Song, C. Zhang, X. Liu, J. Chen, K. Dou and L. Chen	2020	Pubmed	10.3390/genes11060676
746	Differential long-term fertilization alters residue-derived labile organic carbon fractions and microbial community during straw residue decomposition	Z. Ge, S. Li, R. Bol, P. Zhu, C. Peng, T. An, N. Cheng, X. Liu, T. Li, Z. Xu and J. Wang	2021	Scopus - citing Science publication	10.1016/j.still.2021.105120
72	Synergistic abiotic and biotic stressors explain widespread decline of Pinus pinaster in a mixed forest	G. Gea-Izquierdo, M. Férriz, S. García-Garrido, O. Aguín, M. Elvira-Recuenco, L. Hernandez-Escribano, D. Martin-Benito and R. Raposo	2019	Pubmed	10.1016/j.scitotenv.2019.05.378
353	Drought-induced oak decline in the western mediterranean region: An overview on current evidences, mechanisms and management options to improve forest resilience	T. Gentilesca, J. J. Camarero, M. Colangelo, A. Nolè and F. Ripullone	2017	Scopus	10.3832/ifor2317-010
33	Clinical toxicology of mercury	H. B. Gerstner and J. E. Huff	1977	Pubmed	10.1080/15287397709529452
42	Critical Transitions in Intensive Care Units: A Sepsis Case Study	P. F. Ghalati, S. S. Samal, J. S. Bhat, R. Deisz, G. Marx and A. Schuppert	2019	Pubmed	10.1038/s41598-019-49006-2
324	Impact of non-performing loans on US product and labor markets	A. Ghosh	2017	Web of Science	10.1108/jfep-01-2017-0003
951	Noise-induced regime shifts: A quantitative characterization	S. Ghosh, A. K. Pal and I. Bose	2013	Scopus - citing Science publication	10.1140/epje/i2013-13123-y
750	The ratio of single to co-colonization is key to complexity in interacting systems with multiple strains	E. Gjini and S. Madec	2021	Scopus - citing Science publication	10.1002/ece3.7259
1278	Dynamical disease: Challenges for nonlinear dynamics and medicine	L. Glass	2015	Scopus - citing Nature publication	10.1063/1.4915529
916	Potential for and consequences of naturalized Bt products: Qualitative dynamics from indirect intransitivities	P. Glaum and J. Vandermeer	2015	Scopus - citing Science publication	10.1016/j.ecolmodel.2014.12.006
756	How higher goals are constructed and collapse under stress: A hierarchical Bayesian control systems perspective	R. Goekoop and R. de Kleijn	2021	Scopus - citing Science publication	10.1016/j.neubiorev.2020.12.021
998	Permutation entropy as a universal disorder criterion: How disorders at different scale levels are manifestations of the same underlying principle	R. Goekoop and R. de Kleijn	2021	Scopus - citing Nature publication	10.3390/e23121701
1267	Insulin resistance or hypersecretion? The βIG picture revisited	P. Goel	2015	Scopus - citing Nature publication	10.1016/j.jtbi.2015.07.033
1187	Multi-stability and the origin of microbial community types	D. Gonze, L. Lahti, J. Raes and K. Faust	2017	Scopus - citing Nature publication	10.1038/ismej.2017.60
371	Early warning signals for critical transitions in a thermoacoustic system	E. A. Gopalakrishnan, Y. Sharma, T. John, P. S. Dutta and R. I. Sujith	2016	Scopus	10.1038/srep35310
798	Understanding the evolution of interspecies interactions in microbial communities	F. A. Gorter, M. Manhart and M. Ackermann	2020	Scopus - citing Science publication	10.1098/rstb.2019.0256
421	Different responses of weather factors on hand, foot and mouth disease in three different climate areas of Gansu, China	F. Gou, X. Liu, J. He, D. Liu, Y. Cheng, H. Liu, X. Yang, K. Wei, Y. Zheng, X. Jiang, L. Meng and W. Hu	2018	Scopus	10.1186/s12879-017-2860-4
1276	Response of diatom and dinoflagellate lifeforms to reduced phosphorus loading: A case study in the Thau lagoon, France	R. J. Gowen, Y. Collos, P. Tett, C. Scherer, B. Bec, E. Abadie, M. Allen and T. O'Brien	2015	Scopus - citing Nature publication	10.1016/j.ecss.2015.03.033
873	Modelling shifts between mono- and multifunctional farming systems: the importance of social and economic drivers	C. J. Grashof-Bokdam, A. Cormont, N. B. P. Polman, E. J. G. M. Westerhof, J. G. J. Franke and P. F. M. Opdam	2017	Scopus - citing Science publication	10.1007/s10980-016-0458-7
1270	Palaeo plant diversity in subtropical Africa - Ecological assessment of a conceptual model of climate-vegetation interaction	V. P. Groner, M. Claussen and C. Reick	2015	Scopus - citing Nature publication	10.5194/cp-11-1361-2015
312	Basic symptoms and prodromal phase of schizophrenia	G. Gross and G. H. Bonn	2005	Web of Science
1285	Stability of Caribbean coral communities quantified by long-term monitoring and autoregression models	K. Gross, P. J. Edmunds and E. E. Holmes	2015	Scopus - citing Nature publication	10.1890/14-0941.1
107	Degradation shaped bacterial and archaeal communities with predictable taxa and their association patterns in Zoige wetland at Tibet plateau	Y. Gu, Y. Bai, Q. Xiang, X. Yu, K. Zhao, X. Zhang, C. Li, S. Liu and Q. Chen	2018	Pubmed	10.1038/s41598-018-21874-0
1126	Tropical forests, changes in land uses and emerging infectious hazards	J. F. Guégan, B. De Thoisy, A. Ayouba and J. Cappelle	2019	Scopus - citing Nature publication	10.3917/spub.190.0091
136	The safety of intrauterine devices	J. Guillebaud	1979	Pubmed
751	Resource competition and host feedbacks underlie regime shifts in gut microbiota	J. Guittar, T. Koffel, A. Shade, C. A. Klausmeier and E. Litchman	2021	Scopus - citing Science publication	10.1086/714527
625	Effect of Micromelalopha sieversi (Staudinger) oviposition behavior on the transcriptome of two Populus section Aigeiros clones	L. Guo, S. Zhang, F. Liu, X. Kong and Z. Zhang	2020	Scopus	10.3390/F11091021
1200	Exploring Systemic Risks in Systems-of-Systems Within a Multiobjective Decision Framework	Z. Guo and Y. Y. Haimes	2017	Scopus - citing Nature publication	10.1109/TSMC.2016.2523918
26	Early warning of some notifiable infectious diseases in China by the artificial neural network	Z. Guo, K. He and D. Xiao	2020	Pubmed	10.1098/rsos.191420
802	Ionic Concentration and Action Potential Differences Between a Healthy and Alzheimer’s Disease Person	S. Gupta, J. Singh and K. Kumar	2020	Scopus - citing Science publication	10.1007/978-981-15-5827-6_23
370	Designing a monitoring system to detect signals to adapt to uncertain climate change	M. Haasnoot, S. van ’t Klooster and J. van Alphen	2018	Scopus	10.1016/j.gloenvcha.2018.08.003
578	SARS-CoV-2 in hospital air as revealed by comprehensive respiratory viral panel sequencing	N. Habibi, S. Uddin, M. Behbehani, N. Abdul Razzack, F. Zakir and A. Shajan	2022	Scopus	10.1016/j.infpip.2021.100199
1400	Rethinking biogeoclimatic ecosystem classification for a changing world	S. Haeussler	2011	Scopus - citing Nature publication	10.1139/a11-008
1033	Assessing criticality in pre-seizure single-neuron activity of human epileptic cortex	A. Hagemann, J. Wilting, B. Samimizad, F. Mormann and V. Priesemann	2021	Scopus - citing Nature publication	10.1371/journal.pcbi.1008773
405	Renal resistive index as an early predictor and discriminator of acute kidney injury in critically ill patients; A prospective observational cohort study	J. L. G. Haitsma Mulier, S. Rozemeijer, J. G. Röttgering, A. M. E. Spoelstra-de Man, P. W. G. Elbers, P. R. Tuinman, M. C. De Waard and H. M. Oudemans-van Straaten	2018	Scopus	10.1371/journal.pone.0197967
478	Application of performance measurement as an early warning system: A case study in the oil and gas industry	S. Haji-Kazemi and B. Andersen	2013	Scopus	10.1108/IJMPB-04-2012-0015
545	Chronobiology in 1975	F. Halberg	1976	Scopus
129	Development of a dynamic network biomarkers method and its application for detecting the tipping point of prior disease development	C. Han, J. Zhong, Q. Zhang, J. Hu, R. Liu, H. Liu, Z. Mo, P. Chen and F. Ling	2022	Pubmed	10.1016/j.csbj.2022.02.019
1107	Dust Storm Outbreak in Central Asia After ~3.5 kyr BP	W. Han, L. Shuang, E. Appel, A. Berger, D. Madsen, J. Vandenberghe, L. Yu, Y. Han, Y. Yang, T. Zhang, X. Teng and X. Fang	2019	Scopus - citing Nature publication	10.1029/2018GL081795
847	Tipping points in resource abundance drive irreversible changes in community structure	S. D. Haney and A. M. Siepielski	2018	Scopus - citing Science publication	10.1086/697045
795	Dams: Anthrome enablers	R. D. Hanks	2020	Scopus - citing Science publication	10.1016/B978-0-12-409548-9.12035-4
133	Immune function in the Arctic Scallop, Chlamys islandica, following dispersed oil exposure	M. L. Hannam, S. D. Bamber, J. A. Moody, T. S. Galloway and M. B. Jones	2009	Pubmed	10.1016/j.aquatox.2009.01.010
467	Biosensors and ecotoxicology	P. D. Hansen	2008	Scopus	10.1002/elsc.200720228
118	Experiences from a biomarker study on farmed rainbow trout (Oncorhynchus mykiss) used for environmental monitoring in a Swedish river	N. Hanson and A. Larsson	2009	Pubmed	10.1897/08-501.1
942	Strategic islands in economic games: Isolating economies from better outcomes	M. S. Harré and T. Bossomaier	2014	Scopus - citing Science publication	10.3390/e16095102
999	Complexity economics in a time of crisis: Heterogeneous agents, interconnections, and contagion	M. S. Harré, A. Eremenko, K. Glavatskiy, M. Hopmere, L. Pinheiro, S. Watson and L. Crawford	2021	Scopus - citing Nature publication	10.3390/systems9040073
7	Early warning signals of malaria resurgence in Kericho, Kenya	M. J. Harris, S. I. Hay and J. M. Drake	2020	Pubmed	10.1098/rsbl.2019.0713
1360	Climate change and adaptive capacity in fisheries management: The case of Norway	Ø. Harsem and A. H. Hoel	2013	Scopus - citing Nature publication	10.1007/s10784-012-9199-5
767	Pluripotential Risk and Clinical Staging: Theoretical Considerations and Preliminary Data From a Transdiagnostic Risk Identification Approach	J. A. Hartmann, P. D. McGorry, L. Destree, G. P. Amminger, A. M. Chanen, C. G. Davey, R. Ghieh, A. Polari, A. Ratheesh, H. P. Yuen and B. Nelson	2021	Scopus - citing Science publication	10.3389/fpsyt.2020.553578
754	Intensive longitudinal characterization of multidimensional biobehavioral dynamics in laboratory rats	M. Hasanpour, E. Mitricheva, N. Logothetis and H. R. Noori	2021	Scopus - citing Science publication	10.1016/j.celrep.2021.108987
106	Measles outbreak investigation in Dwarahat block of District Almora, Uttarakhand	S. T. Hashmi, A. K. Singh, V. Rawat, M. Kumar, A. K. Mehra and R. K. Singh	2015	Pubmed	10.4103/0255-0857.158567
117	Early Warning Signals in Phase Space: Geometric Resilience Loss Indicators From Multiplex Cumulative Recurrence Networks	F. Hasselman	2022	Pubmed	10.3389/fphys.2022.859127
1402	Timescales, dynamics, and ecological understanding	A. Hastings	2010	Scopus - citing Nature publication	10.1890/10-0776.1
1406	Regime shifts in ecological systems can occur with no warning	A. Hastings and D. B. Wysham	2010	Scopus - citing Nature publication	10.1111/j.1461-0248.2010.01439.x
1094	Principles Governing Establishment versus Collapse of HIV-1 Cellular Spread	J. M. Hataye, J. P. Casazza, K. Best, C. J. Liang, T. T. Immonen, D. R. Ambrozak, S. Darko, A. R. Henry, F. Laboune, F. Maldarelli, D. C. Douek, N. W. Hengartner, T. Yamamoto, B. F. Keele, A. S. Perelson and R. A. Koup	2019	Scopus - citing Nature publication	10.1016/j.chom.2019.10.006
562	Occurrence, antimicrobial susceptibility, and pathogenic factors of Pseudomonas aeruginosa in canine clinical samples	J. Hattab, F. Mosca, C. E. Di Francesco, G. Aste, G. Marruchella, P. Guardiani and P. Giorgio Tiscar	2021	Scopus	10.14202/vetworld.2021.978-985
922	Pattern destabilization and emotional processing in cognitive therapy for personality disorders	A. M. Hayes and C. Yasinski	2015	Scopus - citing Science publication	10.3389/fpsyg.2015.00107
906	Network destabilization and transition in depression: New methods for studying the dynamics of therapeutic change	A. M. Hayes, C. Yasinski, J. Ben Barnes and C. L. H. Bockting	2015	Scopus - citing Science publication	10.1016/j.cpr.2015.06.007
1112	The role of the individual in the coming era of process-based therapy	S. C. Hayes, S. G. Hofmann, C. E. Stanton, J. K. Carpenter, B. T. Sanford, J. E. Curtiss and J. Ciarrochi	2019	Scopus - citing Nature publication	10.1016/j.brat.2018.10.005
1354	Discharge Competence and Pattern Formation in Peatlands: A Meta-Ecosystem Model of the Everglades Ridge-Slough Landscape	J. B. Heffernan, D. L. Watts and M. J. Cohen	2013	Scopus - citing Nature publication	10.1371/journal.pone.0064174
277	Toward an understanding of price wars: Their nature and how they erupt	O. P. Heil and K. Helsen	2001	Web of Science	10.1016/s0167-8116(01)00033-7
567	Heading for decline? The significance of disturbances in strategic management	H. Heino and J. Tuunainen	2018	Scopus	10.1504/IJSCM.2018.091634
1374	Systemic risks in society and economics	D. Helbing	2012	Scopus - citing Nature publication	10.1007/978-3-642-24004-1_14
1297	Saving Human Lives: What Complexity Science and Information Systems can Contribute	D. Helbing, D. Brockmann, T. Chadefaux, K. Donnay, U. Blanke, O. Woolley-Meza, M. Moussaid, A. Johansson, J. Krause, S. Schutte and M. Perc	2015	Scopus - citing Nature publication	10.1007/s10955-014-1024-9
771	The Distribution of Daily Affect Distinguishes Internalizing and Externalizing Spectra and Subfactors	A. S. Heller, C. A. Stamatis, N. A. Puccetti and K. R. Timpano	2021	Scopus - citing Science publication	10.1037/abn0000670
533	Early warning signals and critical transitions in psychopathology: challenges and recommendations	M. A. Helmich, M. Olthof, A. J. Oldehinkel, M. Wichers, L. F. Bringmann and A. C. Smit	2021	Scopus	10.1016/j.copsyc.2021.02.008
1382	The Future of the World's Climate	A. Henderson-Sellers and K. McGuffie	2012	Scopus - citing Nature publication	10.1016/C2010-0-67318-4
1088	High-dimensionality data analysis of pharmacological systems associated with complex diseases	J. O. Hendrickx, J. van Gastel, H. Leysen, B. Martin and S. Maudsley	2020	Scopus - citing Nature publication	10.1124/pr.119.017921
430	Long-term nutrient imbalances linked to drought-triggered forest dieback	A. Hevia, R. Sánchez-Salguero, J. J. Camarero, J. I. Querejeta, G. Sangüesa-Barreda and A. Gazol	2019	Scopus	10.1016/j.scitotenv.2019.06.515
1385	Estimating dynamic instability risk by measuring critical slowing down	P. D. H. Hines, E. Cotilla-Sanchez, B. O'Hara and C. Danforth	2011	Scopus - citing Nature publication	10.1109/PES.2011.6039631
1024	Devastating outbreak of bark beetles in the Czech Republic: Drivers, impacts, and management implications	T. Hlásny, S. Zimová, K. Merganičová, P. Štěpánek, R. Modlinger and M. Turčáni	2021	Scopus - citing Nature publication	10.1016/j.foreco.2021.119075
986	Visualizing the features of inflection point shown on a temporal bar graph using the data of COVID-19 pandemic	S. Y. C. Ho, T. W. Chien, Y. Shao, J. H. Hsieh and P. Kumar	2022	Scopus - citing Nature publication	10.1097/MD.0000000000028749
858	Connectivity and systemic resilience of the Great Barrier Reef	K. Hock, N. H. Wolff, J. C. Ortiz, S. A. Condie, K. R. N. Anthony, P. G. Blackwell and P. J. Mumby	2017	Scopus - citing Science publication	10.1371/journal.pbio.2003355
387	Climate change and the incidence of a forest pest in Mediterranean ecosystems: Can the North Atlantic Oscillation be used as a predictor?	J. A. Hódar, R. Zamora and L. Cayuela	2012	Scopus	10.1007/s10584-011-0371-7
843	A complex network approach to clinical science	S. G. Hofmann and J. Curtiss	2018	Scopus - citing Science publication	10.1111/eci.12986
886	A Complex Network Perspective on Clinical Science	S. G. Hofmann, J. Curtiss and R. J. McNally	2016	Scopus - citing Science publication	10.1177/1745691616639283
1020	Adaptive Capacities and Complexity of Heart Rate Variability in Patients With Chronic Obstructive Pulmonary Disease Throughout Pulmonary Rehabilitation	L. Hognon, N. Heraud, A. Varray and K. Torre	2021	Scopus - citing Nature publication	10.3389/fphys.2021.669722
1346	Effects of interannual climate variability on tropical tree cover	M. Holmgren, M. Hirota, E. H. Van Nes and M. Scheffer	2013	Scopus - citing Nature publication	10.1038/nclimate1906
909	Synchronous failure: The emerging causal architecture of global crisis	T. Homer-Dixon, B. Walker, R. Biggs, A. S. Crépin, C. Folke, E. F. Lambin, G. D. Peterson, J. Rockström, M. Scheffer, W. Steffen and M. Troell	2015	Scopus - citing Science publication	10.5751/ES-07681-200306
624	Predicting collapse of adaptive networked systems without knowing the network	L. Horstmeyer, T. M. Pham, J. Korbel and S. Thurner	2020	Scopus	10.1038/s41598-020-57751-y
954	Fluctuations in air pollution give risk warning signals of asthma hospitalization	N. H. Hsieh and C. M. Liao	2013	Scopus - citing Science publication	10.1016/j.atmosenv.2013.04.043
103	Online negative sentiment towards Mexicans and Hispanics and impact on mental well-being: A time-series analysis of social media data during the 2016 United States presidential election	Y. Hswen, Q. Qin, D. R. Williams, K. Viswanath, S. V. Subramanian and J. S. Brownstein	2020	Pubmed	10.1016/j.heliyon.2020.e04910
737	Integrated biocontrol of tobacco bacterial wilt by antagonistic bacteria and marigold	Y. Hu, W. Zhao, X. Li, J. Feng, C. Li, X. Yang, Q. Guo, L. Wang, S. Chen, Y. Li and Y. Yang	2021	Scopus - citing Science publication	10.1038/s41598-021-95741-w
257	MONITORING VACCINE SAFETY BY STUDYING TEMPORAL VARIATION OF ADVERSE EVENTS USING VACCINE ADVERSE EVENT REPORTING SYSTEM	J. Huang, Y. Cai, J. C. Du, R. S. Li, S. S. Ellenberg, S. Hennessy, C. Tao and Y. Chen	2021	Web of Science	10.1214/20-aoas1393
74	Dynamic Network Construction for Identifying Early Warning Signals based on a Data-Driven Approach: Early Diagnosis Biomarker Discovery for Gastric Cancer	X. Huang, B. Su, C. Zhu, X. He and X. Lin	2022	Pubmed	10.1109/tcbb.2022.3176319
479	Pharmacovigilance and new essential drugs in Africa: Zambia draws lessons from its own experiences and beyond	M. Huff-Rousselle, O. Simooya, V. Kabwe, I. Hollander, R. Handema, A. Mwango and E. Mwape	2007	Scopus	10.1080/17441690601063299
613	Introduction to Biomedical Signals and Their Applications	C. C. Hung and S. H. Wang	2022	Scopus	10.1007/978-3-030-88845-9_1
121	Design and Implementation of an Indoor Warning System with Physiological Signal Monitoring for People Isolated at Home	C. H. Hung, Y. Y. Fanjiang, Y. S. Lee and Y. C. Wu	2022	Pubmed	10.3390/s22020590
1380	Towards a tipping point in responding to change: Rising costs, fewer options for Arctic and global societies	H. P. Huntington, E. Goodstein and E. Euskirchen	2012	Scopus - citing Nature publication	10.1007/s13280-011-0226-5
71	Detect the early-warning signals of diseases based on signaling pathway perturbations on a single sample	Y. Huo, G. Zhao, L. Ruan, P. Xu, G. Fang, F. Zhang, Z. Bao and X. Li	2022	Pubmed	10.1186/s12859-021-04286-2
460	Ecotoxicological classification of the Berlin river system using bioassays in respect to the European water framework directive	G. Huschek and P. D. Hansen	2006	Scopus	10.1007/s10661-005-9061-0
1105	Sensor based eating time variables of dairy cows in the transition period related to the time to first service	P. R. Hut, A. Mulder, J. van den Broek, J. H. J. L. Hulsen, G. A. Hooijer, E. N. Stassen, F. J. C. M. van Eerdenburg and M. Nielen	2019	Scopus - citing Nature publication	10.1016/j.prevetmed.2019.104694
1189	Waiting can be an optimal conservation strategy, even in a crisis discipline	G. D. Iacona, H. P. Possingham and M. Bode	2017	Scopus - citing Nature publication	10.1073/pnas.1702111114
967	Combustion machine learning: Principles, progress and prospects: Combustion machine learning	M. Ihme, W. T. Chung and A. A. Mishra	2022	Scopus - citing Nature publication	10.1016/j.pecs.2022.101010
397	Neutrophil/lymphocyte ratio—A marker of COVID-19 pneumonia severity	M. M. Imran, U. Ahmad, U. Usman, M. Ali, A. Shaukat and N. Gul	2021	Scopus	10.1111/ijcp.13698
357	Identification of free deaminated sialic acid (2-keto-3-deoxy-D-glycero- D-galacto-nononic acid) in human red blood cells and its elevated expression in fetal cord red blood cells and ovarian cancer cells	S. Inoue, S. L. Lin, T. Chang, S. H. Wu, C. W. Yao, T. Y. Chu, F. A. Troy Ii and Y. Inoue	1998	Scopus	10.1074/jbc.273.42.27199
259	Data Acquisition and Complex Systems Analysis in Critical Care: Developing the Intensive Care Unit of the Future	F. J. Jacono, M. A. De Georgia, C. G. Wilson, T. E. Dick and K. A. Loparo	2010	Web of Science	10.1260/2040-2295.1.3.337
1212	Near-critical SIR epidemic on a random graph with given degrees	S. Janson, M. Luczak, P. Windridge and T. House	2017	Scopus - citing Nature publication	10.1007/s00285-016-1043-z
927	Alternative stable states in large shallow lakes?	A. B. G. Janssen, S. Teurlincx, S. An, J. H. Janse, H. W. Paerl and W. M. Mooij	2014	Scopus - citing Science publication	10.1016/j.jglr.2014.09.019
604	Detection of CMV DNA in peripheral blood leukocytes as a long-range harbinger of CMV disease in HIV-infected patients	K. Jaton, C. Muheim, M. T. Barbani, R. Sahli, P. Rudaz and P. R. A. Meylan	1999	Scopus	10.1076/ocii.7.3.147.4001
284	Conflict-carrying capacity, political crisis, and reconstruction - A framework for the early warning of political system vulnerability	J. C. Jenkins and D. Bond	2001	Web of Science	10.1177/0022002701045001001
43	Spatial correlation as an early warning signal of regime shifts in a multiplex disease-behaviour network	P. C. Jentsch, M. Anand and C. T. Bauch	2018	Pubmed	10.1016/j.jtbi.2018.03.032
497	SMAD7 and SERPINE1 as novel dynamic network biomarkers detect and regulate the tipping point of TGF-beta induced EMT	Z. Jiang, L. Lu, Y. Liu, S. Zhang, S. Li, G. Wang, P. Wang and L. Chen	2020	Scopus	10.1016/j.scib.2020.01.013
730	Diversity and structure of the microbial community in rhizosphere soil of Fritillaria ussuriensis at different health levels	N. Jiao, X. Song, R. Song, D. Yin and X. Deng	2022	Scopus - citing Science publication	10.7717/peerj.12778
741	Vallisnerian natans tolerance and response of microbial community in wetlands to excess nutrients loading	Y. Jiao, Q. Yuan, W. Wang, L. Yan, X. Mu, H. Li and S. Zhang	2021	Scopus - citing Science publication	10.1016/j.ecolind.2021.108179
933	Characterizing and controlling the inflammatory network during influenza A virus infection	S. Jin, Y. Li, R. Pan and X. Zou	2014	Scopus - citing Science publication	10.1038/srep03799
945	Integrating complexity in the management of human-wildlife encounters	K. A. Jochum, A. A. Kliskey, K. J. Hundertmark and L. Alessa	2014	Scopus - citing Science publication	10.1016/j.gloenvcha.2014.03.011
617	Suspecting dementia: Canaries, chameleons and zebras	J. C. S. Johnson, L. McWhirter, C. J. D. Hardy, S. J. Crutch, C. R. Marshall, C. J. Mummery, J. D. Rohrer, M. N. Rossor, J. M. Schott, R. S. Weil, N. C. Fox and J. D. Warren	2021	Scopus	10.1136/practneurol-2021-003019
1089	A time-series network approach to auditory verbal hallucinations: Examining dynamic interactions using experience sampling methodology	A. Jongeneel, G. Aalbers, I. Bell, E. I. Fried, P. Delespaul, H. Riper, M. van der Gaag and D. van den Berg	2020	Scopus - citing Nature publication	10.1016/j.schres.2019.10.055
301	Performing risk and the project: Risk maps as mediating instruments	S. Jordan, L. Jorgensen and H. Mitterhofer	2013	Web of Science	10.1016/j.mar.2013.04.009
583	Assessing human health risk of arsenic for rice consumption by an iron plaque based partition ratio model	K. W. Juang, L. J. Chu, C. H. Syu and B. C. Chen	2021	Scopus	10.1016/j.scitotenv.2020.142973
728	Social physics	M. Jusup, P. Holme, K. Kanazawa, M. Takayasu, I. Romić, Z. Wang, S. Geček, T. Lipić, B. Podobnik, L. Wang, W. Luo, T. Klanjšček, J. Fan, S. Boccaletti and M. Perc	2022	Scopus - citing Science publication	10.1016/j.physrep.2021.10.005
145	An H5N1 highly pathogenic avian influenza virus that invaded Japan through waterfowl migration	M. Kajihara, K. Matsuno, E. Simulundu, M. Muramatsu, O. Noyori, R. Manzoor, E. Nakayama, M. Igarashi, D. Tomabechi, R. Yoshida, M. Okamatsu, Y. Sakoda, K. Ito, H. Kida and A. Takada	2011	Pubmed
814	Deconstructing and Reconstructing Resilience: A Dynamic Network Approach	R. Kalisch, A. O. J. Cramer, H. Binder, J. Fritz, I. Leertouwer, G. Lunansky, B. Meyer, J. Timmer, I. M. Veer and A. L. van Harmelen	2019	Scopus - citing Science publication	10.1177/1745691619855637
773	Aging and allostasis: Using bayesian network analytics to explore and evaluate allostatic markers in the context of aging	V. Kallen, M. Tahir, A. Bedard, B. Bongers, N. van Riel and N. van Meeteren	2021	Scopus - citing Science publication	10.3390/diagnostics11020157
77	Information and communication technology in disease surveillance, India: a case study	L. Kant and S. K. Krishnan	2010	Pubmed	10.1186/1471-2458-10-s1-s11
1201	Biphasic response as a mechanism against mutant takeover in tissue homeostasis circuits	O. Karin and U. Alon	2017	Scopus - citing Nature publication	10.15252/msb.20177599
1144	Seizure pathways: A model-based investigation	P. J. Karoly, L. Kuhlmann, D. Soudry, D. B. Grayden, M. J. Cook and D. R. Freestone	2018	Scopus - citing Nature publication	10.1371/journal.pcbi.1006403
1292	Thresholds in Caribbean coral reefs: Implications for ecosystem-based fishery management	K. A. Karr, R. Fujita, B. S. Halpern, C. V. Kappel, L. Crowder, K. A. Selkoe, P. M. Alcolado and D. Rader	2015	Scopus - citing Nature publication	10.1111/1365-2664.12388
788	Anticipating the Novel Coronavirus Disease (COVID-19) Pandemic	T. Kaur, S. Sarkar, S. Chowdhury, S. K. Sinha, M. K. Jolly and P. S. Dutta	2020	Scopus - citing Science publication	10.3389/fpubh.2020.569669
1	Sugar Industry and Coronary Heart Disease Research: A Historical Analysis of Internal Industry Documents	C. E. Kearns, L. A. Schmidt and S. A. Glantz	2016	Pubmed	10.1001/jamainternmed.2016.5394
92	Changes in tree drought sensitivity provided early warning signals to the California drought and forest mortality event	R. M. Keen, S. L. Voelker, S. S. Wang, B. J. Bentz, M. L. Goulden, C. R. Dangerfield, C. C. Reed, S. M. Hood, A. Z. Csank, T. E. Dawson, A. G. Merschel and C. J. Still	2022	Pubmed	10.1111/gcb.15973
537	Experimental assessment of oxygen homeostasis during acute hemodilution: the integrated role of hemoglobin concentration and blood pressure	T. Kei, N. Mistry, A. K. Y. Tsui, E. Liu, S. Rogers, A. Doctor, D. F. Wilson, J. F. Desjardins, K. Connelly, C. D. Mazer and G. M. T. Hare	2017	Scopus	10.1186/s40635-017-0125-6
960	Using language in social media posts to study the network dynamics of depression longitudinally	S. W. Kelley and C. M. Gillan	2022	Scopus - citing Nature publication	10.1038/s41467-022-28513-3
753	Unifying large‐ and small‐scale theories of coordination	J. A. S. Kelso	2021	Scopus - citing Science publication	10.3390/e23050537
521	A positive association between cryptosporidiosis notifications and ambient temperature, Victoria, Australia, 2001-2009	L. Kent, M. McPherson and N. Higgins	2015	Scopus	10.2166/wh.2015.130
1065	Metabolic multistability and hysteresis in a model aerobe-anaerobe microbiome community	T. Khazaei, R. L. Williams, S. R. Bogatyrev, J. C. Doyle, C. S. Henry and R. F. Ismagilov	2020	Scopus - citing Nature publication	10.1126/sciadv.aba0353
81	Development of a Dental Implantable Temperature Sensor for Real-Time Diagnosis of Infectious Disease	J. J. Kim, G. R. Stafford, C. Beauchamp and S. A. Kim	2020	Pubmed	10.3390/s20143953
980	Explosive Synchronization-Based Brain Modulation Reduces Hypersensitivity in the Brain Network: A Computational Model Study	M. Kim, R. E. Harris, A. F. DaSilva and U. Lee	2022	Scopus - citing Nature publication	10.3389/fncom.2022.815099
1005	Criticality Creates a Functional Platform for Network Transitions Between Internal and External Processing Modes in the Human Brain	M. Kim, H. Kim, Z. Huang, G. A. Mashour, D. Jordan, R. Ilg and U. Lee	2021	Scopus - citing Nature publication	10.3389/fnsys.2021.657809
556	Systematic cyclicality of systemic bubbles: Evidence from the U.S. commercial banking system	M. H. Kim and B. Kim	2014	Scopus	10.1016/j.jmacro.2014.10.001
691	T-wave inversion on ECG and slightly elevated cardiac enzymes as an early sign of propofol infusion syndrome	F. Klaver and A. Aslan	2018	Scopus
736	What do we mean, 'tipping cascade'?	A. K. Klose, N. Wunderling, R. Winkelmann and J. F. Donges	2021	Scopus - citing Science publication	10.1088/1748-9326/ac3955
1405	From 'omics' to complex disease: A systems biology approach to gene-environment interactions in cancer	S. S. Knox	2010	Scopus - citing Nature publication	10.1186/1475-2867-10-11
1262	Reflex seizures, traits, and epilepsies: From physiology to pathology	M. J. Koepp, L. Caciagli, R. M. Pressler, K. Lehnertz and S. Beniczky	2016	Scopus - citing Nature publication	10.1016/S1474-4422(15)00219-7
1097	Identifying pre-disease signals before metabolic syndrome in mice by dynamical network biomarkers	K. Koizumi, M. Oku, S. Hayashi, A. Inujima, N. Shibahara, L. Chen, Y. Igarashi, K. Tobe, S. Saito, M. Kadowaki and K. Aihara	2019	Scopus - citing Nature publication	10.1038/s41598-019-45119-w
114	Suppression of Dynamical Network Biomarker Signals at the Predisease State (Mibyou) before Metabolic Syndrome in Mice by a Traditional Japanese Medicine (Kampo Formula) Bofutsushosan	K. Koizumi, M. Oku, S. Hayashi, A. Inujima, N. Shibahara, L. Chen, Y. Igarashi, K. Tobe, S. Saito, M. Kadowaki and K. Aihara	2020	Pubmed	10.1155/2020/9129134
1231	Guess-Work and Reasonings on Centennial Evolution of Surface Air Temperature in Russia. Part IV: Towards Economic Estimations of Climate-Related Damages from the Bifurcation Analysis Viewpoint	Y. Kolokolov and A. Monovskaya	2016	Scopus - citing Nature publication	10.1142/S0218127416300330
1150	Advancing theories of ecosystem development through long-term ecological research	J. S. Kominoski, E. E. Gaiser and S. G. Baer	2018	Scopus - citing Nature publication	10.1093/biosci/biy070
294	A macroscopic theory for predicting catastrophic phenomena in both biological and mechanical chemical reactions	R. Konagaya, T. Takizawa and K. Naitoh	2020	Web of Science	10.1007/s10015-020-00595-6
1101	Detecting dynamic system regime boundaries with Fisher information: the case of ecosystems	E. Konig, H. Cabezas and A. L. Mayer	2019	Scopus - citing Nature publication	10.1007/s10098-019-01718-9
708	Early indicators of microbial strain dysbiosis in the human gastrointestinal microbial community of certain healthy humans and hospitalized COVID-19 patients	H. Koo and C. D. Morrow	2022	Scopus - citing Science publication	10.1038/s41598-022-10472-w
1117	Cycles, Arrows and Turbulence: Time Patterns in Renal Disease, a Path from Epidemiology to Personalized Medicine?	J. P. Kooman, L. A. Usvyat, M. J. E. Dekker, D. W. Maddux, J. G. Raimann, F. M. Van Der Sande, X. Ye, Y. Wang and P. Kotanko	2019	Scopus - citing Nature publication	10.1159/000494827
891	Tipping elements and climate–economic shocks: Pathways toward integrated assessment	R. E. Kopp, R. L. Shwom, G. Wagner and J. Yuan	2016	Scopus - citing Science publication	10.1002/2016EF000362
534	Defining the methodological approach for wastewater-based epidemiological studies—Surveillance of SARS-CoV-2	H. Kopperi, A. Tharak, M. Hemalatha, U. Kiran, C. G. Gokulan, R. K. Mishra and S. V. Mohan	2021	Scopus	10.1016/j.eti.2021.101696
947	Delayed mood transitions in major depressive disorder	J. Korf	2014	Scopus - citing Science publication	10.1016/j.mehy.2014.02.015
946	Turning ecology and evolution against cancer	K. S. Korolev, J. B. Xavier and J. Gore	2014	Scopus - citing Science publication	10.1038/nrc3712
888	Estimating Tipping Points in Feedback-Driven Financial Networks	Z. Kostanjčar, S. Begušić, H. E. Stanley and B. Podobnik	2016	Scopus - citing Science publication	10.1109/JSTSP.2016.2593099
837	Environmental legacy contributes to the resilience of methane consumption in a laboratory microcosm system	S. M. B. Krause, M. Meima-Franke, A. J. Veraart, G. Ren, A. Ho and P. L. E. Bodelier	2018	Scopus - citing Science publication	10.1038/s41598-018-27168-9
789	A modified Ising model of Barabási–Albert network with gene-type spins	J. Krishnan, R. Torabi, A. Schuppert and E. D. Napoli	2020	Scopus - citing Science publication	10.1007/s00285-020-01518-6
782	Assessing the strength of case growth trends in the coronavirus pandemic: Assessing epidemic growth strength	L. Kriston	2020	Scopus - citing Science publication	10.1098/rsos.201622
852	Power systems in transition: Dealing with complexity	W. Kröger and C. Nan	2018	Scopus - citing Science publication
557	Malnutrition and weight loss - Nurse assessment of nutritional status and counselling: Experiences of patients with newly diagnosed or relapsed cancer	A. Kröner, H. Stoll and E. Spichiger	2012	Scopus	10.1024/1012-5302/a000184
1352	A mathematical framework for critical transitions: Normal forms, variance and applications	C. Kuehn	2013	Scopus - citing Nature publication	10.1007/s00332-012-9158-x
68	Early warning signs for saddle-escape transitions in complex networks	C. Kuehn, G. Zschaler and T. Gross	2015	Pubmed	10.1038/srep13190
52	Development of biosensors for the detection of biological warfare agents: its issues and challenges	H. Kumar and R. Rani	2013	Pubmed	10.3184/003685013x13777066241280
1047	Quantifying groundwater sensitivity and resilience over peninsular India	N. Kumar, J. Sinha, C. A. Madramootoo and M. K. Goyal	2020	Scopus - citing Nature publication	10.1002/hyp.13945
1080	Measuring resilience prospectively as the speed of affect recovery in daily life: A complex systems perspective on mental health	A. Kuranova, S. H. Booij, C. Menne-Lothmann, J. Decoster, R. Van Winkel, P. Delespaul, M. De Hert, C. Derom, E. Thiery, B. P. F. Rutten, N. Jacobs, J. Van Os, J. T. W. Wigman and M. Wichers	2020	Scopus - citing Nature publication	10.1186/s12916-020-1500-9
1083	Resilience as pathway diversity: Linking systems, individual, and temporal perspectives on resilience	S. J. Lade, B. H. Walker and L. Jamila Haider	2020	Scopus - citing Nature publication	10.5751/ES-11760-250319
1312	Tipping elements in the human intestinal ecosystem	L. Lahti, J. Salojärvi, A. Salonen, M. Scheffer and W. M. De Vos	2014	Scopus - citing Nature publication	10.1038/ncomms5344
631	Early-warning biomarkers to assess the exposure to atrazine in sea lamprey downstream migrants	M. J. Lança, M. Machado, A. F. Ferreira, J. S. Carrola, B. R. Quintella, A. Moore and P. R. Almeida	2018	Scopus	10.1016/j.ecolind.2017.08.063
996	On the Verge of a Catastrophic Collapse? The Need for a Multi-Ecosystem Approach to Microbiome Studies	O. F. A. Larsen and L. H. M. van de Burgwal	2021	Scopus - citing Nature publication	10.3389/fmicb.2021.784797
217	The Swedish Covid-19 strategy and voluntary compliance: Failed securitisation or constitutional security management?	O. L. Larsson	2022	Web of Science	10.1017/eis.2021.26
1149	Regime shifts and hysteresis in the pitcher-plant microecosystem	M. K. Lau, B. Baiser, A. Northrop, N. J. Gotelli and A. M. Ellison	2018	Scopus - citing Nature publication	10.1016/j.ecolmodel.2018.04.016
1395	The 10 Australian ecosystems most vulnerable to tipping points	W. F. Laurance, B. Dell, S. M. Turton, M. J. Lawes, L. B. Hutley, H. McCallum, P. Dale, M. Bird, G. Hardy, G. Prideaux, B. Gawne, C. R. McMahon, R. Yu, J. M. Hero, L. Schwarzkopf, A. Krockenberger, M. Douglas, E. Silvester, M. Mahony, K. Vella, U. Saikia, C. H. Wahren, Z. Xu, B. Smith and C. Cocklin	2011	Scopus - citing Nature publication	10.1016/j.biocon.2011.01.016
141	The audiogram: Detection of pure-tone stimuli in ototoxicity monitoring and assessments of investigational medicines for the inner ear	C. G. Le Prell, C. C. Brewer and K. C. M. Campbell	2022	Pubmed	10.1121/10.0011739
427	Early warning signal for dengue outbreaks and identification of high risk areas for dengue fever in Colombia using climate and non-climate datasets	J. S. Lee, M. Carabali, J. K. Lim, V. M. Herrera, I. Y. Park, L. Villar and A. Farlow	2017	Scopus	10.1186/s12879-017-2577-4
681	Design and Implement A Low Cost Indoor Position System with Physiological Signal Monitoring	Y. S. Lee, Y. Y. Fanjiang, C. H. Hung and C. C. Yu	2021	Scopus	10.1109/GCCE53005.2021.9621987
1208	Emergency policy: Volume III	T. Legrand and A. McConnell	2017	Scopus - citing Nature publication	10.4324/9781315256641
714	A resilience sensing system for the biosphere	T. M. Lenton, J. E. Buxton, D. I. Armstrong McKay, J. F. Abrams, C. A. Boulton, K. Lees, T. W. R. Powell, N. Boers, A. M. Cunliffe and V. Dakos	2022	Scopus - citing Science publication	10.1098/rstb.2021.0383
1072	Global socio-economic losses and environmental gains from the coronavirus pandemic	M. Lenzen, M. Li, A. Malik, F. Pomponi, Y. Y. Sun, T. Wiedmann, F. Faturay, J. Fry, B. Gallego, A. Geschke, J. Gómez-Paredes, K. Kanemoto, S. Kenway, K. Nansai, M. Prokopenko, T. Wakiyama, Y. Wang and M. Yousefzadeh	2020	Scopus - citing Nature publication	10.1371/journal.pone.0235654
1357	Social-ecological systems as complex adaptive systems: Modeling and policy implications	S. Levin, T. Xepapadeas, A. S. Crépin, J. Norberg, A. De Zeeuw, C. Folke, T. Hughes, K. Arrow, S. Barrett, G. Daily, P. Ehrlich, N. Kautsky, K. G. Mäler, S. Polasky, M. Troell, J. R. Vincent and B. Walker	2013	Scopus - citing Nature publication	10.1017/S1355770X12000460
726	Governance in the Face of Extreme Events: Lessons from Evolutionary Processes for Structuring Interventions, and the Need to Go Beyond	S. A. Levin, J. M. Anderies, N. Adger, S. Barrett, E. M. Bennett, J. C. Cardenas, S. R. Carpenter, A. S. Crépin, P. Ehrlich, J. Fischer, C. Folke, N. Kautsky, C. Kling, K. Nyborg, S. Polasky, M. Scheffer, K. Segerson, J. Shogren, J. van den Bergh, B. Walker, E. U. Weber and J. Wilen	2022	Scopus - citing Science publication	10.1007/s10021-021-00680-2
987	Bi-decadal changes in nutrient concentrations and ratios in marine coastal ecosystems: The case of the Arcachon bay, France	A. Lheureux, V. David, Y. Del Amo, D. Soudant, I. Auby, F. Ganthy, H. Blanchet, M. A. Cordier, L. Costes, S. Ferreira, L. Mornet, A. Nowaczyk, M. Parra, F. D'Amico, L. Gouriou, C. Meteigner, H. Oger-Jeanneret, L. Rigouin, M. Rumebe, M. P. Tournaire, F. Trut, G. Trut and N. Savoye	2022	Scopus - citing Nature publication	10.1016/j.pocean.2022.102740
822	Optimal microbiome networks: Macroecology and criticality	J. Li and M. Convertino	2019	Scopus - citing Science publication	10.3390/e21050506
242	Resilient self-organizing overlay networks for security update delivery	J. Li, P. L. Reiher and G. J. Popek	2004	Web of Science	10.1109/jsac.2003.818808
540	Rapid noninvasive continuous monitoring of oxygenation in cerebral ischemia and hypoxia	J. K. J. Li, T. Wang and H. Zhang	2010	Scopus	10.1007/s10558-010-9116-x
113	Reduced rainfall and resistant varieties mediate a critical transition in the coffee rust disease	K. Li, Z. Hajian-Forooshani, C. Su, I. Perfecto and J. Vandermeer	2022	Pubmed	10.1038/s41598-022-05362-0
310	Using a landscape ecological perspective to analyze regime shifts in social-ecological systems: a case study on grassland degradation of the Tibetan Plateau	L. Li, F. E. Fassnacht and M. Burgi	2021	Web of Science	10.1007/s10980-021-01191-0
530	Longitudinal monitoring of SARS-CoV-2 in wastewater using viral genetic markers and the estimation of unconfirmed COVID-19 cases	L. Li, L. Mazurowski, A. Dewan, M. Carine, L. Haak, T. C. Guarin, N. G. Dastjerdi, D. Gerrity, C. Mentzer and K. R. Pagilla	2022	Scopus	10.1016/j.scitotenv.2022.152958
733	Affect-Dynamic Signatures of Psychosis Risk Across Multiple Time Scales and Contexts	L. Y. Li, J. Schiffman and E. A. Martin	2022	Scopus - citing Science publication	10.1177/21677026211070794
82	A novel method to detect the early warning signal of COVID-19 transmission	M. Li, S. Ma and Z. Liu	2022	Pubmed	10.1186/s12879-022-07603-z
70	Detecting tissue-specific early warning signals for complex diseases based on dynamical network biomarkers: study of type 2 diabetes by cross-tissue analysis	M. Li, T. Zeng, R. Liu and L. Chen	2014	Pubmed	10.1093/bib/bbt027
29	Detecting Early-Warning Signals in Time Series of Visits to Points of Interest to Examine Population Response to COVID-19 Pandemic	Q. Li, Z. Tang, N. Coleman and A. Mostafavi	2021	Pubmed	10.1109/access.2021.3058568
716	How the development of barren land into orchards affects soil ecosystem in Tibet, China	S. Li, S. Wang, X. Zeng, Y. Cui, W. Yu and Q. Ma	2022	Scopus - citing Science publication	10.1016/S1002-0160(21)60056-5
674	Evaluation of statistical process control techniques in monitoring weekly body condition scores as an early warning system for predicting subclinical ketosis in dry cows	S. Li, X. Wei, J. Song, C. Zhang, Y. Zhang and Y. Sun	2021	Scopus	10.3390/ani11113224
1293	Deciphering deterioration mechanisms of complex diseases based on the construction of dynamic networks and systems analysis	Y. Li, S. Jin, L. Lei, Z. Pan and X. Zou	2015	Scopus - citing Nature publication	10.1038/srep09283
125	Multi-modal optimization to identify personalized biomarkers for disease prediction of individual patients with cancer	J. Liang, Z. W. Li, C. T. Yue, Z. Hu, H. Cheng, Z. X. Liu and W. F. Guo	2022	Pubmed	10.1093/bib/bbac254
1294	Regional response of dengue fever epidemics to interannual variation and related climate variability	C. M. Liao, T. L. Huang, Y. J. Lin, S. H. You, Y. H. Cheng, N. H. Hsieh and W. Y. Chen	2015	Scopus - citing Nature publication	10.1007/s00477-014-0948-6
143	Automated data extraction from general practice records in an Australian setting: trends in influenza-like illness in sentinel general practices and emergency departments	G. T. Liljeqvist, M. Staff, M. Puech, H. Blom and S. Torvaldsen	2011	Pubmed	10.1186/1471-2458-11-435
1306	Hidden cross-correlation patterns in stock markets based on permutation cross-sample entropy and PCA	A. Lin, P. Shang and B. Zhong	2014	Scopus - citing Nature publication	10.1016/j.physa.2014.08.064
20	The incidence of mumps in Taiwan and its association with the meteorological parameters: An observational study	C. Y. Lin, S. B. Su, C. J. Peng and K. T. Chen	2021	Pubmed	10.1097/md.0000000000027267
901	Resilience and stability of a pelagic marine ecosystem	M. Lindegren, D. M. Checkley, Jr., M. D. Ohman, J. A. Koslow and R. Goericke	2016	Scopus - citing Science publication	10.1098/rspb.2015.1931
829	Modeling quantitative value of habitats for marine and estuarine populations	R. N. Lipcius, D. B. Eggleston, F. J. Fodrie, J. van der Meer, K. A. Rose, R. P. Vasconcelos and K. E. van de Wolfshaar	2019	Scopus - citing Science publication	10.3389/fmars.2019.00280
303	Early warning signals, nonlinearity, and signs of hysteresis in real ecosystems	M. A. Litzow and M. E. Hunsicker	2016	Web of Science	10.1002/ecs2.1614
1296	A conceptual socio-hydrological model of the co-evolution of humans and water: Case study of the Tarim River basin, western China	D. Liu, F. Tian, M. Lin and M. Sivapalan	2015	Scopus - citing Nature publication	10.5194/hess-19-1035-2015
34	Identification of Early Warning Signals at the Critical Transition Point of Colorectal Cancer Based on Dynamic Network Analysis	L. Liu, Z. Shao, J. Lv, F. Xu, S. Ren, Q. Jin, J. Yang, W. Ma, H. Xie, D. Zhang and X. Chen	2020	Pubmed	10.3389/fbioe.2020.00530
618	Relationship between HLA-DRB1 gene polymorphism and breast cancer: A protocol for systematic review and meta-analysis	L. Liu, X. Sun, C. Yuan and H. Liu	2021	Scopus	10.1097/MD.0000000000025078
759	Prediction of Mortality in Hemodialysis Patients Using Moving Multivariate Distance	M. Liu, V. Legault, T. Fülöp, A. M. Côté, D. Gravel, F. G. Blanchet, D. L. Leung, S. J. Lee, Y. Nakazato and A. A. Cohen	2021	Scopus - citing Science publication	10.3389/fphys.2021.612494
1225	Determination of the fungal community of pit mud in fermentation cellars for Chinese strong-flavor liquor, using DGGE and Illumina MiSeq sequencing	M. Liu, Y. Tang, K. Zhao, Y. Liu, X. Guo, D. Ren, W. Yao, X. Tian, Y. Gu, B. Yi and X. Zhang	2017	Scopus - citing Nature publication	10.1016/j.foodres.2016.11.037
1350	Dynamical network biomarkers for identifying critical transitions and their driving networks of biologic processes	R. Liu, K. Aihara and L. Chen	2013	Scopus - citing Nature publication	10.1007/s40484-013-0008-0
704	The early warning signal of complex diseases based on the network transition entropy	R. Liu, L. Chen and K. Aihara	2011	Scopus	10.1109/ISB.2011.6033179
1079	Single-sample landscape entropy reveals the imminent phase transition during disease progression	R. Liu, P. Chen and L. Chen	2020	Scopus - citing Nature publication	10.1093/bioinformatics/btz758
78	Identifying critical transitions and their leading biomolecular networks in complex diseases	R. Liu, M. Li, Z. P. Liu, J. Wu, L. Chen and K. Aihara	2012	Pubmed	10.1038/srep00813
1313	Identifying critical transitions of complex diseases based on a single sample	R. Liu, X. Yu, X. Liu, D. Xu, K. Aihara and L. Chen	2014	Scopus - citing Nature publication	10.1093/bioinformatics/btu084
1410	Predicting local COVID-19 outbreaks and infectious disease epidemics based on landscape network entropy	R. Liu, J. Zhong, R. Hong, E. Chen, K. Aihara, P. Chen and L. Chen	2021		10.1016/j.scib.2021.03.022
553	Identifying critical state of complex diseases by single-sample-based hidden markov model	R. Liu, J. Zhong, X. Yu, Y. Li and P. Chen	2019	Scopus	10.3389/fgene.2019.00285
792	Critical transition of soil bacterial diversity and composition triggered by nitrogen enrichment	W. Liu, L. Jiang, S. Yang, Z. Wang, R. Tian, Z. Peng, Y. Chen, X. Zhang, J. Kuang, N. Ling, S. Wang and L. Liu	2020	Scopus - citing Science publication	10.1002/ecy.3053
60	Detection for disease tipping points by landscape dynamic network biomarkers	X. Liu, X. Chang, S. Leng, H. Tang, K. Aihara and L. Chen	2019	Pubmed	10.1093/nsr/nwy162
59	Quantifying critical states of complex diseases using single-sample dynamic network biomarkers	X. Liu, X. Chang, R. Liu, X. Yu, L. Chen and K. Aihara	2017	Pubmed	10.1371/journal.pcbi.1005633
39	Detecting early-warning signals of type 1 diabetes and its leading biomolecular networks by dynamical network biomarkers	X. Liu, R. Liu, X. M. Zhao and L. Chen	2013	Pubmed	10.1186/1755-8794-6-s2-s8
80	Genetic diversity and population structure of Plasmodium vivax in Central China	Y. Liu, S. Auburn, J. Cao, H. Trimarsanto, H. Zhou, K. A. Gray, T. G. Clark, R. N. Price, Q. Cheng, R. Huang and Q. Gao	2014	Pubmed	10.1186/1475-2875-13-262
131	A Spatial Hierarchical Analysis of the Temporal Influences of the El Niño-Southern Oscillation and Weather on Dengue in Kalutara District, Sri Lanka	P. Liyanage, H. Tissera, M. Sewe, M. Quam, A. Amarasinghe, P. Palihawadana, A. Wilder-Smith, V. R. Louis, Y. Tozan and J. Rocklöv	2016	Pubmed	10.3390/ijerph13111087
1358	Alternative states drive the patterns in the bacterioplankton composition in shallow Pampean lakes (Argentina)	M. E. Llames, P. A. del Giorgio, H. Zagarese, M. Ferraro and I. Izaguirre	2013	Scopus - citing Nature publication	10.1111/1758-2229.12020
150	Suitability of the trans/cis ratio of unsaturated fatty acids in Pseudomonas putida NCTC 10936 as an indicator of the acute toxicity of chemicals	N. Loffhagen, C. Härtig and W. Babel	2001	Pubmed	10.1006/eesa.2001.2089
309	Case reports of suspected adverse drug reactions - systematic literature survey of follow-up	Y. K. Loke, D. Price, S. Derry and J. K. Aronson	2006	Web of Science	10.1136/bmj.38701.399942.63
898	The role of tissue-specific microbiota in initial establishment success of Pacific oysters	A. Lokmer, S. Kuenzel, J. F. Baines and K. M. Wegner	2016	Scopus - citing Science publication	10.1111/1462-2920.13163
32	Early warnings of COVID-19 outbreaks across Europe from social media	M. Lopreite, P. Panzarasa, M. Puliga and M. Riccaboni	2021	Pubmed	10.1038/s41598-021-81333-1
729	The impact of different rotation regime on the soil bacterial and fungal communities in an intensively managed agricultural region	J. Lu, W. Li, Y. Yang, F. Ye, H. Lu, X. Chen, F. Chen and X. Wen	2022	Scopus - citing Science publication	10.1007/s00203-021-02615-w
94	Low-Grade Dysplastic Nodules Revealed as the Tipping Point during Multistep Hepatocarcinogenesis by Dynamic Network Biomarkers	L. Lu, Z. Jiang, Y. Dai and L. Chen	2017	Pubmed	10.3390/genes8100268
308	Bifurcations in the diffusive Bazykin model	M. Lu, C. Xiang, J. C. Huang and H. Wang	2022	Web of Science	10.1016/j.jde.2022.03.039
116	[Pharmacovigilance of parenterally administered salvianolate based on analysis of spontaneous reporting system data]	P. F. Lu, Y. Y. Xiang, Y. M. Xie, Y. P. Chang and Z. G. Wang	2013	Pubmed
87	Chronic hepatitis B: dynamic change in Traditional Chinese Medicine syndrome by dynamic network biomarkers	Y. Lu, Z. Fang, T. Zeng, M. Li, Q. Chen, H. Zhang, Q. Zhou, Y. Hu, L. Chen and S. Su	2019	Pubmed	10.1186/s13020-019-0275-4
246	Detecting early-warning signals in periodically forced systems with noise	J. Z. Ma, Y. Xu, J. Kurths, H. Y. Wang and W. Xu	2018	Web of Science	10.1063/1.5012129
1095	Slowing down critical transitions via Gaussian white noise and periodic force	J. Z. Ma, Y. Xu, W. Xu, Y. G. Li and J. Kurths	2019	Scopus - citing Nature publication	10.1007/s11431-019-9557-2
1054	Predicting the Outbreak Risks and Inflection Points of COVID-19 Pandemic with Classic Ecological Theories	Z. Ma	2020	Scopus - citing Nature publication	10.1002/advs.202001530
263	Spatiotemporal diffusion as early warning signal for critical transitions in spatial tumor-immune system with stochasticity	Z. Q. Ma, Y. H. Luo, C. H. Zeng and B. Zheng	2022	Web of Science	10.1103/PhysRevResearch.4.023039
823	Dominance network analysis provides a new framework for studying the diversity–stability relationship	Z. S. Ma and A. M. Ellison	2019	Scopus - citing Science publication	10.1002/ecm.1358
1389	Discovery of a missing disease spreader	Y. Maeno	2011	Scopus - citing Nature publication	10.1016/j.physa.2011.05.005
325	Using landscape structure to develop quantitative baselines for protected area monitoring	P. Mairota, B. Cafarelli, L. Boccaccio, V. Leronni, R. Labadessa, V. Kosmidou and H. Nagendra	2013	Web of Science	10.1016/j.ecolind.2012.08.017
1010	Understanding resilience: Lessons from lived experiences of extreme poverty in Bangladesh	M. Maîtrot, G. Wood and J. Devine	2021	Scopus - citing Nature publication	10.1111/dpr.12543
1011	Finite-size effects, demographic noise, and ecosystem dynamics	S. Majumder, A. Das, A. Kushal, S. Sankaran and V. Guttal	2021	Scopus - citing Nature publication	10.1140/epjs/s11734-021-00184-z
1261	A simple, sufficient, and consistent method to score the status of threats and demography of imperiled species	J. W. Malcom, W. M. Webber and Y. W. Li	2016	Scopus - citing Nature publication	10.7717/peerj.2230
243	Tree rings provide early warning signals of jack pine mortality across a moisture gradient in the southern boreal forest	S. D. Mamet, K. P. Chun, J. M. Metsaranta, A. G. Barr and J. F. Johnstone	2015	Web of Science	10.1088/1748-9326/10/8/084021
620	Controlling dengue, an urban pandemic - A case study of Delhi, India	S. Mani, S. Ghosh, R. Sharma, A. Ajith and P. Prabhakaran	2021	Scopus	10.1016/B978-0-12-820204-3.00001-2
1082	Long-term digital device-enabled monitoring of functional status: Implications for management of persons with Alzheimer's disease	N. A. Manley, E. Bayen, T. L. Braley, J. Merrilees, A. M. Clark, B. Zylstra, M. Schaffer, A. M. Bayen, K. L. Possin, B. L. Miller, A. K. Schenk and S. J. Bonasera	2020	Scopus - citing Nature publication	10.1002/trc2.12017
719	Diversified Farming Systems: Impacts and Adaptive Responses to the COVID-19 Pandemic in the United States, Norway and China	I. E. Måren, H. Wiig, K. McNeal, S. Wang, S. Zu, R. Cao, K. Fürst and R. Marsh	2022	Scopus - citing Science publication	10.3389/fsufs.2022.887707
490	Spring temperature shapes West Nile virus transmission in Europe	G. Marini, M. Manica, L. Delucchi, A. Pugliese and R. Rosà	2021	Scopus	10.1016/j.actatropica.2020.105796
563	Early warning of systemic risk in global banking: eigen-pair R number for financial contagion and market price-based methods	S. Markose, S. Giansante, N. A. Eterovic and M. Gatkowski	2021	Scopus	10.1007/s10479-021-04120-1
110	What matters in "multimorbidity"? Arguably resilience and personal health experience are central to quality of life and optimizing survival	C. M. Martin	2018	Pubmed	10.1111/jep.12644
1131	Assessing the resilience of biodiversity-driven functions in agroecosystems under environmental change	E. A. Martin, B. Feit, F. Requier, H. Friberg and M. Jonsson	2019	Scopus - citing Nature publication	10.1016/bs.aecr.2019.02.003
1271	Combining system dynamics and agent-based modeling to analyze social-ecological interactions-an example from modeling restoration of a shallow lake	R. Martin and M. Schlüter	2015	Scopus - citing Nature publication	10.3389/fenvs.2015.00066
889	Drought-induced vegetation shifts in terrestrial ecosystems: The key role of regeneration dynamics	J. Martínez-Vilalta and F. Lloret	2016	Scopus - citing Science publication	10.1016/j.gloplacha.2016.07.009
415	The double-edged sword: A mixed methods study of the interplay between bipolar disorder and technology use	M. Matthews, E. Murnane, J. Snyder, S. Guha, P. Chang, G. Doherty and G. Gay	2017	Scopus	10.1016/j.chb.2017.05.009
1236	Biology in Environmental Management	A. L. Mayer	2016	Scopus - citing Nature publication	10.1002/9781118744406.ch2
576	Multiplicity of infections and level of recrudescence in Plasmodium falciparum malaria in Mlimba, Tanzania	E. V. Mbugi, B. M. Mutayoba, S. T. Balthazary, A. L. Malisa, T. B. Nyambo and H. Mshinda	2006	Scopus
538	Use of near-infrared spectroscopy to identify trends in regional cerebral oxygen saturation in horses	E. J. McConnell, E. Rioja, L. Bester, M. G. Sanz, G. T. Fosgate and M. N. Saulez	2013	Scopus	10.1111/evj.12001
1388	The interdependence of mechanisms underlying climate-driven vegetation mortality	N. G. McDowell, D. J. Beerling, D. D. Breshears, R. A. Fisher, K. F. Raffa and M. Stitt	2011	Scopus - citing Nature publication	10.1016/j.tree.2011.06.003
1181	Predicting Chronic Climate-Driven Disturbances and Their Mitigation	N. G. McDowell, S. T. Michaletz, K. E. Bennett, K. C. Solander, C. Xu, R. M. Maxwell and R. S. Middleton	2018	Scopus - citing Nature publication	10.1016/j.tree.2017.10.002
845	Beyond the “at risk mental state” concept: transitioning to transdiagnostic psychiatry	P. D. McGorry, J. A. Hartmann, R. Spooner and B. Nelson	2018	Scopus - citing Science publication	10.1002/wps.20514
575	Redefining spirometry hesitating start criteria based on the ratio of extrapolated volume to timed FEVs	J. M. McKibben, R. T. McKay, A. G. Freeman, L. S. Levin, S. M. Pinney and E. Alshaikh	2011	Scopus	10.1378/chest.09-2198
1219	The ecology of sandy shores	A. McLachlan and O. Defeo	2017	Scopus - citing Nature publication
1017	Diagnosis of wilson disease and its phenotypes by using artificial intelligence	V. Medici, A. Czlonkowska, T. Litwin and C. Giulivi	2021	Scopus - citing Nature publication	10.3390/biom11081243
79	Metagenomics of Coral Reefs Under Phase Shift and High Hydrodynamics	P. M. Meirelles, A. C. Soares, L. Oliveira, L. Leomil, L. R. Appolinario, R. B. Francini-Filho, R. L. de Moura, R. T. de Barros Almeida, P. S. Salomon, G. M. Amado-Filho, R. Kruger, E. Siegle, D. A. Tschoeke, I. Kudo, S. Mino, T. Sawabe, C. C. Thompson and F. L. Thompson	2018	Pubmed	10.3389/fmicb.2018.02203
1069	Seizure prediction and intervention	C. Meisel and T. Loddenkemper	2020	Scopus - citing Nature publication	10.1016/j.neuropharm.2019.107898
89	Transcriptome analysis method based on differential distribution evaluation	Y. Meng, Y. Huang, X. Chang, X. Liu and L. Chen	2022	Pubmed	10.1093/bib/bbab608
1215	Socio-ecological dynamics and challenges to the governance of Neglected Tropical Disease control	E. Michael and S. Madon	2017	Scopus - citing Nature publication	10.1186/s40249-016-0235-5
1146	Quantifying the value of surveillance data for improving model predictions of lymphatic filariasis elimination	E. Michael, S. Sharma, M. E. Smith, P. Touloupou, F. Giardina, J. M. Prada, W. A. Stolk, D. Hollingsworth and S. J. de Vlas	2018	Scopus - citing Nature publication	10.1371/journal.pntd.0006674
919	Ocean Health	F. Micheli, G. De Leo, F. Ferretti, A. M. Hines, K. Honey, K. Kroeker, R. G. Martone, D. J. McCauley, J. K. O’Leary, D. F. Rosim, S. H. Sokolow, A. Stock and C. L. Wood	2015	Scopus - citing Science publication	10.4324/9780203115398-8
529	Early warning of organisational crises: A research project from the international air express industry	G. Milenković	2001	Scopus	10.1108/13632540110806884
31	Forecasting infectious disease emergence subject to seasonal forcing	P. B. Miller, E. B. O'Dea, P. Rohani and J. M. Drake	2017	Pubmed	10.1186/s12976-017-0063-8
1213	Conservation assessments in climate change scenarios: Spatial perspectives for present and future in two Pristidactylus (Squamata: Leiosauridae) lizards from Argentina	I. Minoli and L. J. Avila	2017	Scopus - citing Nature publication	10.11646/zootaxa.4237.1.5
189	Reflections: US Coronavirus Crisis Management-Learning From Failure January-April, 2020	P. H. Mirvis	2020	Web of Science	10.1080/14697017.2020.1836721
1046	Human-Infrastructure Interactional Dynamics: Simulating COVID-19 Pandemic Regime Shifts	N. Mohammadi and J. E. Taylor	2020	Scopus - citing Nature publication	10.1109/WSC48552.2020.9383932
369	SARS-CoV-2 in environmental perspective: Occurrence, persistence, surveillance, inactivation and challenges	S. V. Mohan, M. Hemalatha, H. Kopperi, I. Ranjith and A. K. Kumar	2021	Scopus	10.1016/j.cej.2020.126893
1196	Variations in spatial patterns of soil-vegetation properties and the emergence of multiple resilience thresholds within different debris flow fan positions	N. Mohseni, S. R. Hosseinzadeh, A. Sepehr, M. R. Golzarian and F. Shabani	2017	Scopus - citing Nature publication	10.1016/j.geomorph.2017.04.023
984	Regime shifts in a shallow lake over 12 years: Consequences for taxonomic and functional diversities, and ecosystem multifunctionality	D. A. Moi, G. Q. Romero, E. Jeppesen, P. Kratina, D. C. Alves, P. A. P. Antiqueira, F. Teixeira de Mello, B. R. S. Figueiredo, C. C. Bonecker, A. P. F. Pires, L. S. M. Braghin and R. P. Mormul	2022	Scopus - citing Nature publication	10.1111/1365-2656.13658
84	Cell Fate Decision as High-Dimensional Critical State Transition	M. Mojtahedi, A. Skupin, J. Zhou, I. G. Castaño, R. Y. Leong-Quong, H. Chang, K. Trachana, A. Giuliani and S. Huang	2016	Pubmed	10.1371/journal.pbio.2000640
638	Self-organized vegetation patterns: Early warning signals for prediction of ecosystem transitions	N. Moliseni and A. Sepehr	2015	Scopus
1335	Nutrient enrichment alters dynamics in experimental plant populations	J. Molofsky, C. M. Danforth and E. E. Crone	2014	Scopus - citing Nature publication	10.1007/s10144-013-0392-3
644	Multiple simultaneous complications of peptic ulcer	S. W. Moore and F. W. Fuller	1959	Scopus	10.1016/0002-9610(59)90430-1
433	Harm reduction centers ("CAARUD"): Privileged places for warning signal detection in addictovigilance	C. Moracchini, E. Frauger, V. Pauly, S. Nordmann, X. Thirion and J. Micallef	2012	Scopus	10.2515/therapie/2012064
514	Using spectral indices as early warning signals of forest dieback: The case of drought-prone Pinus pinaster forests	D. Moreno-Fernández, A. Viana-Soto, J. J. Camarero, M. A. Zavala, J. Tijerín and M. García	2021	Scopus	10.1016/j.scitotenv.2021.148578
707	The underclass: Crime, community and welfare	P. Morgan	1994	Scopus	10.1080/09627259408552629
1136	Abrupt events and population synchrony in the dynamics of Bovine Tuberculosis	A. Moustakas, M. R. Evans, I. N. Daliakopoulos and Y. Markonis	2018	Scopus - citing Nature publication	10.1038/s41467-018-04915-0
1192	Embracing a world of subtlety and nuance on coral reefs	P. J. Mumby	2017	Scopus - citing Nature publication	10.1007/s00338-017-1591-8
770	Reconnecting reef recovery in a world of coral bleaching	P. J. Mumby, R. A. B. Mason and K. Hock	2021	Scopus - citing Science publication	10.1002/lom3.10455
769	A Model for Right-Wing Populist Electoral Success? Anti-Immigrant Sentiment and the AfD in Comparative Perspective	W. Muno and D. Stockemer	2021	Scopus - citing Science publication	10.1163/25888072-BJA10014
363	A reduced-order model for the onset of combustion instability: Physical mechanisms for intermittency and precursors	V. Nair and R. I. Sujith	2015	Scopus	10.1016/j.proci.2014.07.007
510	Engineering precursors to forewarn the onset of an impending combustion instability	V. Nair, G. Thampi and R. I. Sujith	2014	Scopus	10.1115/GT2014-26020
1256	Multiscale Analysis of Intensive Longitudinal Biomedical Signals and Its Clinical Applications	T. Nakamura, K. Kiyono, H. Wendt, P. Abry and Y. Yamamoto	2016	Scopus - citing Nature publication	10.1109/JPROC.2015.2491979
1258	The World as Seen from Venice (1205-1533) as a Case Study of Scalable Web-Based Automatic Narratives for Interactive Global Histories	A. Nanetti and S. A. Cheong	2016	Scopus - citing Nature publication	10.12773/arwh.2016.4.1.003
1145	Does the onset of epileptic seizure start from a bifurcation point?	F. Nazarimehr, S. M. R. Hashemi Golpayegani and B. Hatef	2018	Scopus - citing Nature publication	10.1140/epjst/e2018-800013-1
787	Critical slowing down indicators	F. Nazarimehr, S. Jafari, M. Perc and J. C. Sprott	2020	Scopus - citing Science publication	10.1209/0295-5075/132/18001
791	Prediction of bifurcations by varying critical parameters of COVID-19	F. Nazarimehr, V. T. Pham and T. Kapitaniak	2020	Scopus - citing Science publication	10.1007/s11071-020-05749-6
146	Nasogastric tube syndrome: the unilateral variant	V. I. Nehru, H. J. Al Shammari and A. M. Jaffer	2003	Pubmed	10.1159/000068162
868	Moving from static to dynamic models of the onset of mental disorder a review	B. Nelson, P. D. McGorry, M. Wichers, J. T. W. Wigman and J. A. Hartmann	2017	Scopus - citing Science publication	10.1001/jamapsychiatry.2017.0001
596	Artificial Intelligence in Public Health Surveillance and Research	Y. Neuman	2016	Scopus	10.1016/B978-0-12-420248-1.00010-6
149	Pediatric health rationing. Recent trends and lessons from history	D. R. Neuspiel and R. J. David	1985	Pubmed	10.1001/archpedi.1985.02140100019016
1001	Operationalising the concept of ecosystem collapse for conservation practice	A. C. Newton, R. Britton, K. Davies, A. Diaz, D. J. Franklin, R. J. H. Herbert, R. A. Hill, K. Hodder, G. Jones, A. H. Korstjens, A. Lamb, J. Olley, A. C. Pinder, C. G. Roberts and R. Stafford	2021	Scopus - citing Nature publication	10.1016/j.biocon.2021.109366
940	An introduction to the green economy: Science, systems and sustainability	A. C. Newton and E. Cantarello	2014	Scopus - citing Science publication
905	Restoration of forest resilience: An achievable goal?	A. C. Newton and E. Cantarello	2015	Scopus - citing Science publication	10.1007/s11056-015-9489-1
569	Response to Early Warning Signals	D. Ni, L. Jin and W. Tu	2017	Scopus	10.1016/B978-0-12-812343-0.00004-7
10	Alarmins and Antitumor Immunity	Y. Nie, D. Yang and J. J. Oppenheim	2016	Pubmed	10.1016/j.clinthera.2016.03.021
1220	Including the life cycle in food webs	K. A. Nilsson, A. L. Caskenette, C. Guill, M. Hartvig and F. H. Soudijn	2017	Scopus - citing Nature publication	10.1017/9781316871867.011
978	Scale-free dynamics of microstate sequence in negative schizophrenia and depressive disorder	Z. Niu, L. Jia, Y. Liu, Q. Wang, Y. Li, L. Yang, X. Li and X. Wang	2022	Scopus - citing Nature publication	10.1016/j.compbiomed.2022.105287
1186	Environmental proteomics reveals taxonomic and functional changes in an enriched aquatic ecosystem	A. C. Northrop, R. K. Brooks, A. M. Ellison, N. J. Gotelli and B. A. Ballif	2017	Scopus - citing Nature publication	10.1002/ecs2.1954
1243	Mental disorders as complex networks: An introduction and overview of a network approach to psychopathology	M. B. Nuijten, M. K. Deserno, A. O. J. Cramer and D. Borsboom	2016	Scopus - citing Nature publication
1242	Leading indicators of mosquito-borne disease elimination	S. M. O’Regan, J. W. Lillie and J. M. Drake	2016	Scopus - citing Nature publication	10.1007/s12080-015-0285-5
811	Multifaceted aspects of synchrony between freshwater prokaryotes and protists	U. Obertegger, M. Pindo and G. Flaim	2019	Scopus - citing Science publication	10.1111/mec.15228
11	Early warning signal reliability varies with COVID-19 waves	D. A. O'Brien and C. F. Clements	2021	Pubmed	10.1098/rsbl.2021.0487
321	A 1-month online monitoring campaign of ambient fungal spore concentrations in the harbour region of Cork, Ireland	D. J. O'Connor, D. A. Healy and J. R. Sodeau	2015	Web of Science	10.1007/s10453-015-9365-7
1411	Disentangling reporting and disease transmission	E. B. O'Dea and J. M. Drake	2019		10.1007/s12080-018-0390-3
1177	Estimating the distance to an epidemic threshold	E. B. O'Dea, A. W. Park and J. M. Drake	2018	Scopus - citing Nature publication	10.1098/rsif.2018.0034
105	Slowing Down of Recovery as Generic Risk Marker for Acute Severity Transitions in Chronic Diseases	M. G. Olde Rikkert, V. Dakos, T. G. Buchman, R. Boer, L. Glass, A. O. Cramer, S. Levin, E. van Nes, G. Sugihara, M. D. Ferrari, E. A. Tolner, I. van de Leemput, J. Lagro, R. Melis and M. Scheffer	2016	Pubmed	10.1097/ccm.0000000000001564
924	Early warning signs for acute episodes in chronic diseases	M. G. M. Olde Rikkert, R. J. F. Melis, J. A. H. R. Claassen, M. D. Ferrari, J. Lagro, E. A. Tolner and M. Scheffer	2015	Scopus - citing Science publication
952	Complex biotic interactions drive longterm vegetation dynamics in a subarctic ecosystem	J. Olofsson, M. te Beest and L. Ericson	2013	Scopus - citing Science publication	10.1098/rstb.2012.0486
523	Assumption surfacing and monitoring as a tool in project risk management	N. O. E. Olsson and I. Spjelkavik	2015	Scopus	10.1504/IJPOM.2014.059740
786	Complexity in psychological self-ratings: Implications for research and practice	M. Olthof, F. Hasselman and A. Lichtwarck-Aschoff	2020	Scopus - citing Science publication	10.1186/s12916-020-01727-2
970	Complex systems for the most vulnerable	E. Omodei, M. Garcia-Herranz, D. Paolotti and M. Tizzoni	2022	Scopus - citing Nature publication	10.1088/2632-072X/ac60b1
132	Studies on the significance of positive bacterial semen cultures in male fertility in Nigeria	S. O. Onemu and I. N. Ibeh	2001	Pubmed
41	Alarmins: chemotactic activators of immune responses	J. J. Oppenheim and D. Yang	2005	Pubmed	10.1016/j.coi.2005.06.002
148	How noise and coupling influence leading indicators of population extinction in a spatially extended ecological system	S. M. O'Regan	2018	Pubmed	10.1080/17513758.2017.1339834
93	How Stochasticity Influences Leading Indicators of Critical Transitions	S. M. O'Regan and D. L. Burton	2018	Pubmed	10.1007/s11538-018-0429-z
50	Theory of early warning signals of disease emergenceand leading indicators of elimination	S. M. O'Regan and J. M. Drake	2013	Pubmed	10.1007/s12080-013-0185-5
1063	Transient indicators of tipping points in infectious diseases: Transient indicators of tipping points in infectious diseases	S. M. O'Regan, E. B. O'Dea, P. Rohani and J. M. Drake	2020	Scopus - citing Nature publication	10.1098/rsif.2020.0094
431	Early warning signals in plant disease outbreaks	S. Orozco-Fuentes, G. Griffiths, A. W. Baggaley, N. G. Parker, M. J. Holmes, R. Ettelaie and J. Smith	2019	Scopus	10.1016/j.ecolmodel.2018.11.003
1155	Impaired recovery of the great barrier reef under cumulative stress	J. C. Ortiz, N. H. Wolff, K. R. N. Anthony, M. Devlin, S. Lewis and P. J. Mumby	2018	Scopus - citing Nature publication	10.1126/sciadv.aar6127
1355	Optogenetically Induced Seizure and the Longitudinal Hippocampal Network Dynamics	S. I. Osawa, M. Iwasaki, R. Hosaka, Y. Matsuzaka, H. Tomita, T. Ishizuka, E. Sugano, E. Okumura, H. Yawo, N. Nakasato, T. Tominaga and H. Mushiake	2013	Scopus - citing Nature publication	10.1371/journal.pone.0060928
1217	Mathematical modelling of Echinococcus multilocularis abundance in foxes in Zurich, Switzerland	B. Otero-Abad, S. R. Rüegg, D. Hegglin, P. Deplazes and P. R. Torgerson	2017	Scopus - citing Nature publication	10.1186/s13071-016-1951-1
1103	Analysing social-ecological interactions in disease control: An agent-based model on farmers’ decision making and potato late blight dynamics	F. C. A. Pacilly, G. J. Hofstede, E. T. Lammerts van Bueren and J. C. J. Groot	2019	Scopus - citing Nature publication	10.1016/j.envsoft.2019.06.016
881	Predicting the transition from normal aging to Alzheimer's disease: A statistical mechanistic evaluation of FDG-PET data	M. Pagani, A. Giuliani, J. Öberg, A. Chincarini, S. Morbelli, A. Brugnolo, D. Arnaldi, A. Picco, M. Bauckneht, A. Buschiazzo, G. Sambuceti and F. Nobili	2016	Scopus - citing Science publication	10.1016/j.neuroimage.2016.07.043
1351	Early signatures of regime shifts in gene expression dynamics	M. Pal, A. K. Pal, S. Ghosh and I. Bose	2013	Scopus - citing Nature publication	10.1088/1478-3975/10/3/036010
35	Critical dynamics in population vaccinating behavior	A. D. Pananos, T. M. Bury, C. Wang, J. Schonfeld, S. P. Mohanty, B. Nyhan, M. Salathé and C. T. Bauch	2017	Pubmed	10.1073/pnas.1704093114
4	Deciphering early-warning signals of SARS-CoV-2 elimination and resurgence from limited data at multiple scales	K. V. Parag, B. J. Cowling and C. A. Donnelly	2021	Pubmed	10.1098/rsif.2021.0569
928	Regime shifts under forcing of non-stationary attractors: Conceptual model and case studies in hydrologic systems	J. Park and P. S. C. Rao	2014	Scopus - citing Science publication	10.1016/j.jconhyd.2014.08.005
601	Awareness and preparedness strategies for community based disaster risk management with particular reference to landslides	S. Parkash	2013	Scopus	10.1007/978-3-642-31313-4_34
772	The future of temporary wetlands in drylands under global change	G. Parra, F. Guerrero, J. Armengol, L. Brendonck, S. Brucet, C. M. Finlayson, L. Gomes-Barbosa, P. Grillas, E. Jeppesen, F. Ortega, R. Vega and T. Zohary	2021	Scopus - citing Science publication	10.1080/20442041.2021.1936865
19	Identification of VEGFA-centric temporal hypoxia-responsive dynamic cardiopulmonary network biomarkers	J. C. Patel, A. Singh, R. Tulswani, Y. K. Sharma, P. Khurana and S. Ragumani	2021	Pubmed	10.1016/j.lfs.2021.119718
298	When and Where We Can Expect to See Early Warning Signals in Multispecies Systems Approaching Tipping Points: Insights from Theory	A. C. Patterson, A. G. Strang and K. C. Abbott	2021	Web of Science	10.1086/714275
819	Detecting and Predicting Tipping Points	X. Peng, M. Small, Y. Zhao and J. M. Moore	2019	Scopus - citing Science publication	10.1142/S0218127419300222
378	Gill histopathological and oxidative stress evaluation in native fish captured in Portuguese northwestern rivers	S. Pereira, A. L. Pinto, R. Cortes, A. Fontaínhas-Fernandes, A. M. Coimbra and S. M. Monteiro	2013	Scopus	10.1016/j.ecoenv.2012.12.023
1286	The ecological forecast horizon, and examples of its uses and determinants	O. L. Petchey, M. Pontarp, T. M. Massie, S. Kéfi, A. Ozgul, M. Weilenmann, G. M. Palamara, F. Altermatt, B. Matthews, J. M. Levine, D. Z. Childs, B. J. McGill, M. E. Schaepman, B. Schmid, P. Spaak, A. P. Beckerman, F. Pennekamp and I. S. Pearse	2015	Scopus - citing Nature publication	10.1111/ele.12443
1205	Stochastic Dynamic Models for Computational Psychiatry and Computational Neurology	F. H. Petzschner	2017	Scopus - citing Nature publication	10.1016/j.bpsc.2017.03.003
8	Spatial early warning signals of social and epidemiological tipping points in a coupled behaviour-disease network	B. Phillips, M. Anand and C. T. Bauch	2020	Pubmed	10.1038/s41598-020-63849-0
13	Network structural metrics as early warning signals of widespread vaccine refusal in social-epidemiological networks	B. Phillips and C. T. Bauch	2021	Pubmed	10.1016/j.jtbi.2021.110881
1051	Modulation in phase and frequency of neural oscillations during epileptiform activity induced by neonatal Zika virus infection in mice	D. J. L. L. Pinheiro, L. F. Oliveira, I. N. O. Souza, J. A. F. Brogin, D. D. Bueno, I. A. Miranda, A. T. Da Poian, S. T. Ferreira, C. P. Figueiredo, J. R. Clarke, E. A. Cavalheiro and J. Faber	2020	Scopus - citing Nature publication	10.1038/s41598-020-63685-2
1274	Forecasting systemic transitions in high dimensional stochastic complex systems	D. Piovani, J. Grujic and H. J. Jensen	2015	Scopus - citing Nature publication	10.1088/1742-6596/633/1/012001
698	Using marine models to road-test climate-smart management responses and strategies and prepare decision makers	É. E. Plagányi and A. J. Hobday	2015	Scopus
908	Predicting the Lifetime of Dynamic Networks Experiencing Persistent Random Attacks	B. Podobnik, T. Lipic, D. Horvatic, A. Majdandzic, S. R. Bishop and H. E. Stanley	2015	Scopus - citing Science publication	10.1038/srep14286
956	Assessing triclosan-induced ecological and trans-generational effects in natural phytoplankton communities: A trait-based field method	F. Pomati and L. Nizzetto	2013	Scopus - citing Science publication	10.1007/s10646-013-1068-7
483	Prevalence of problematic internet use disorder and associated risk factors and complications among Iranian university students: A national survey	J. Poorolajal, J. Ahmadpoor, Y. Mohammadi, A. R. Soltanian, S. Z. Asghari and E. Mazloumi	2019	Scopus	10.15171/hpp.2019.29
959	Development of resilience indicator traits based on daily step count data for dairy cattle breeding	M. Poppe, H. A. Mulder, M. L. van Pelt, E. Mullaart, H. Hogeveen and R. F. Veerkamp	2022	Scopus - citing Nature publication	10.1186/s12711-022-00713-x
1109	Microbial planktonic communities in lakes from a Patagonian basaltic plateau: influence of the water level decrease	S. Porcel, J. F. Saad, C. A. Sabio y García and I. Izaguirre	2019	Scopus - citing Nature publication	10.1007/s00027-019-0647-y
368	Youth curiosity about cigarettes, smokeless tobacco, and cigars: Prevalence and associations with advertising	D. B. Portnoy, C. C. Wu, C. Tworek, J. Chen and N. Borek	2014	Scopus	10.1016/j.amepre.2014.04.012
884	Microbiome networks: A systems framework for identifying candidate microbial assemblages for disease management	R. Poudel, A. Jumpponen, D. C. Schlatter, T. C. Paulitz, B. B. McSpadden Gardener, L. L. Kinkel and K. A. Garrett	2016	Scopus - citing Science publication	10.1094/PHYTO-02-16-0058-FI
64	Climate change, parasitism and the structure of intertidal ecosystems	R. Poulin and K. N. Mouritsen	2006	Pubmed	10.1079/joh2006341
355	Modeling oyster populations. V. Declining phytoplankton stocks and the population dynamics of American oyster (Crassostrea virginica) populations	E. N. Powell, J. M. Klinck, E. E. Hofmann, E. A. Wilson-Ormond and M. S. Ellis	1995	Scopus	10.1016/0165-7836(95)00370-P
627	Detecting critical transitions in the human innate immune system post-cardiac surgery	A. Presbitero, R. Quax, V. V. Krzhizhanovskaya and P. M. A. Sloot	2020	Scopus	10.1007/978-3-030-50371-0_27
1377	Systems medicine as a scientific method for individualizing therapies in cardiology	C. Pristipino	2012	Scopus - citing Nature publication
1175	Complex systems	M. Prokopenko	2018	Scopus - citing Nature publication	10.1016/B978-0-12-409548-9.10620-7
44	Performance of early warning signals for disease re-emergence: A case study on COVID-19 data	D. Proverbio, F. Kemp, S. Magni and J. Gonçalves	2022	Pubmed	10.1371/journal.pcbi.1009958
692	Understanding the Twitter user networks of viruses and ransomware attacks	M. Puliga, G. Caldarelli, A. Chessa and R. De Nicola	2018	Scopus
1143	Quantitative characterization of biological age and frailty based on locomotor activity records	T. V. Pyrkov, E. Getmantsev, B. Zhurov, K. Avchaciov, M. Pyatnitskiy, L. Menshikov, K. Khodova, A. V. Gudkov and P. O. Fedichev	2018	Scopus - citing Nature publication	10.18632/aging.101603
1030	Deep longitudinal phenotyping of wearable sensor data reveals independent markers of longevity, stress, and resilience	T. V. Pyrkov, I. S. Sokolov and P. O. Fedichev	2021	Scopus - citing Nature publication	10.18632/aging.202816
899	Neurotoxins during the Renaissance. Bioarcheology of Ferrante II of Aragon (1469-1496) and Isabella of Aragon (1470-1524)	C. Qualls, R. Bianucci, R. Legeros, T. Bromage, A. Lanzirotti, V. Giuffra, E. Ferroglio, G. Fornaciari and O. Appenzeller	2016	Scopus - citing Science publication	10.1016/j.jasrep.2016.01.013
383	Expression of merA, amoA and hao in continuously cultured nitrosomonas europaea cells exposed to zinc chloride additions	T. S. Radniecki, L. Semprini and M. E. Dolan	2009	Scopus	10.1002/bit.22069
1028	Time lags: insights from the U.S. Long Term Ecological Research Network	E. B. Rastetter, M. D. Ohman, K. J. Elliott, J. S. Rehage, V. H. Rivera-Monroy, R. E. Boucek, E. Castañeda-Moya, T. M. Danielson, L. Gough, P. M. Groffman, C. R. Jackson, C. F. Miniat and G. R. Shaver	2021	Scopus - citing Nature publication	10.1002/ecs2.3431
869	The interactive effects of press/pulse intensity and duration on regime shifts at multiple scales	Z. Ratajczak, P. D'Odorico, S. L. Collins, B. T. Bestelmeyer, F. I. Isbell and J. B. Nippert	2017	Scopus - citing Science publication	10.1002/ecm.1249
1078	“She is Transforming:” Inuit Artworks Reflect a Cultural Response to Arctic Sea Ice and Climate Change	K. J. Rathwell	2020	Scopus - citing Nature publication	10.14430/arctic69945
568	Operational forecasting in ecology by inferential models and remote sensing	F. Recknagel, P. Orr, A. Swanepoel, K. Joehnk and J. Anstee	2017	Scopus	10.1007/978-3-319-59928-1_15
1323	Hybrid evolutionary computation quantifies environmental thresholds for recurrent outbreaks of population density	F. Recknagel, I. Ostrovsky, H. Cao and Q. Chen	2014	Scopus - citing Nature publication	10.1016/j.ecoinf.2014.07.010
1391	Comparison of correlation analysis techniques for irregularly sampled time series	K. Rehfeld, N. Marwan, J. Heitzig and J. Kurths	2011	Scopus - citing Nature publication	10.5194/npg-18-389-2011
1003	Noise can create or erase long transient dynamics	J. R. Reimer, J. Arroyo-Esquivel, J. Jiang, H. R. Scharf, E. M. Wolkovich, K. Zhu and C. Boettiger	2021	Scopus - citing Nature publication	10.1007/s12080-021-00518-6
828	Rerouting geriatric medicine by complementing static frailty measures with dynamic resilience indicators of recovery potential	M. G. M. O. Rikkert and R. J. F. Melis	2019	Scopus - citing Science publication	10.3389/fphys.2019.00723
867	Probability of noise- and rate-induced tipping	P. Ritchie and J. Sieber	2017	Scopus - citing Science publication	10.1103/PhysRevE.95.052209
1026	hiPSCs for predictive modelling of neurodegenerative diseases: dreaming the possible	P. Rivetti di Val Cervo, D. Besusso, P. Conforti and E. Cattaneo	2021	Scopus - citing Nature publication	10.1038/s41582-021-00465-0
1204	Clinical Applications of Stochastic Dynamic Models of the Brain, Part II: A Review	J. A. Roberts, K. J. Friston and M. Breakspear	2017	Scopus - citing Nature publication	10.1016/j.bpsc.2016.12.009
447	Comparative Spatial Dynamics of Japanese Encephalitis and Acute Encephalitis Syndrome in Nepal	C. Robertson, D. K. Pant, D. D. Joshi, M. Sharma, M. Dahal and C. Stephen	2013	Scopus	10.1371/journal.pone.0066168
119	A hidden Markov model for analysis of frontline veterinary data for emerging zoonotic disease surveillance	C. Robertson, K. Sawford, W. S. Gunawardana, T. A. Nelson, F. Nathoo and C. Stephen	2011	Pubmed	10.1371/journal.pone.0024833
821	Global environmental changes impact soil hydraulic functions through biophysical feedbacks	D. A. Robinson, J. W. Hopmans, V. Filipovic, M. van der Ploeg, I. Lebron, S. B. Jones, S. Reinsch, N. Jarvis and M. Tuller	2019	Scopus - citing Science publication	10.1111/gcb.14626
1260	Antibiotic resistance is the quintessential One Health issue	T. P. Robinson, D. P. Bu, J. Carrique-Mas, E. M. Fèvre, M. Gilbert, D. Grace, S. I. Hay, J. Jiwakanon, M. Kakkar, S. Kariuki, R. Laxminarayan, J. Lubroth, U. Magnusson, P. T. Ngoc, T. P. Van Boeckel and M. E. J. Woolhouse	2016	Scopus - citing Nature publication	10.1093/trstmh/trw048
790	State-transition analysis of time-sequential gene expression identifies critical points that predict development of acute myeloid leukemia	R. C. Rockne, S. Branciamore, J. Qi, D. E. Frankhouser, D. O'Meally, W. K. Hua, G. Cook, E. Carnahan, L. Zhang, A. Marom, H. Wu, D. Maestrini, X. Wu, Y. C. Yuan, Z. Liu, L. D. Wang, S. Forman, N. Carlesso, Y. H. Kuo and G. Marcucci	2020	Scopus - citing Science publication	10.1158/0008-5472.CAN-20-0354
892	Percolation-based precursors of transitions in extended systems	V. Rodríguez-Méndez, V. M. M. Eguíluz, E. Hernández-García and J. J. Ramasco	2016	Scopus - citing Science publication	10.1038/srep29552
721	A new science of mental disorders: Using personalised, transdiagnostic, dynamical systems to understand, model, diagnose and treat psychopathology	A. Roefs, E. I. Fried, M. Kindt, C. Martijn, B. Elzinga, A. W. M. Evers, R. W. Wiers, D. Borsboom and A. Jansen	2022	Scopus - citing Science publication	10.1016/j.brat.2022.104096
63	Detecting early warning signals of tree mortality in boreal North America using multiscale satellite data	B. M. Rogers, K. Solvik, E. H. Hogg, J. Ju, J. G. Masek, M. Michaelian, L. T. Berner and S. J. Goetz	2018	Pubmed	10.1111/gcb.14107
857	Dynamic Trajectories, Adaptive Cycles, and Complexity in Culture Change	J. D. Rogers	2017	Scopus - citing Science publication	10.1007/s10816-017-9314-6
1369	Swarm planning for climate change: An alternative pathway for resilience	R. Roggema and A. Van Den Dobbelsteen	2012	Scopus - citing Nature publication	10.1080/09613218.2012.710047
1384	Incremental change, transition or transformation? Optimising change pathways for climate adaptation in spatial planning	R. Roggema, T. Vermeend and A. van den Dobbelsteen	2012	Scopus - citing Nature publication	10.3390/su4102525
799	Approaches for the discrimination of suppressive soils for Pythium irregulare disease	M. Ros, M. Almagro, J. A. Fernández, C. Egea-Gilabert, Á. Faz and J. A. Pascual	2020	Scopus - citing Science publication	10.1016/j.apsoil.2019.103439
519	Changes in host densities and co-feeding pattern efficiently predict tick-borne encephalitis hazard in an endemic focus in northern Italy	R. Rosà, V. Tagliapietra, M. Manica, D. Arnoldi, H. C. Hauffe, C. Rossi, F. Rosso, H. Henttonen and A. Rizzoli	2019	Scopus	10.1016/j.ijpara.2019.05.006
937	Epidemic cholera spreads like wildfire	M. Roy, R. D. Zinck, M. J. Bouma and M. Pascual	2014	Scopus - citing Science publication	10.1038/srep03710
5	Early warning of hand, foot, and mouth disease transmission: A modeling study in mainland, China	J. Rui, K. Luo, Q. Chen, D. Zhang, Q. Zhao, Y. Zhang, X. Zhai, Z. Zhao, S. Zhang, Y. Liao, S. Hu, L. Gao, Z. Lei, M. Wang, Y. Wang, X. Liu, S. Yu, F. Xie, J. Li, R. Liu, Y. C. Chiang, B. Zhao, Y. Su, X. S. Zhang and T. Chen	2021	Pubmed	10.1371/journal.pntd.0009233
455	Identifying early defects of wind turbine based on SCADA data and dynamical network marker	F. Ruiming, W. Minling, G. xinhua, S. Rongyan and S. Pengfei	2020	Scopus	10.1016/j.renene.2020.03.036
1399	Temporal Metaphor in Abrupt Climate Change Communication: An Initial Effort at Clarification	C. Russill	2011	Scopus - citing Nature publication	10.1007/978-3-642-14776-0_8
1098	Inter-outbreak stability reflects the size of the susceptible pool and forecasts magnitudes of seasonal epidemics	M. Rypdal and G. Sugihara	2019	Scopus - citing Nature publication	10.1038/s41467-019-10099-y
1387	Tracking traders' understanding of the market using e-communication data	S. Saavedra, J. Duch and B. Uzzi	2011	Scopus - citing Nature publication	10.1371/journal.pone.0026705
929	How structurally stable are global socioeconomic systems?	S. Saavedra, R. P. Rohr, L. J. Gilarranz and J. Bascompte	2014	Scopus - citing Science publication	10.1098/rsif.2014.0693
685	Evaluation of safety performance indicators for construction projects: A review study	H. Sabouri, S. S. Alizadeh, M. Mosaferi and A. Safaiyan	2020	Scopus
339	The relationship between mobile phone location sensor data and depressive symptom severity	S. Saeb, E. G. Lattie, S. M. Schueller, K. P. Kording and D. C. Mohr	2016	Scopus	10.7717/peerj.2537
1210	The P4 Health Spectrum – A Predictive, Preventive, Personalized and Participatory Continuum for Promoting Healthspan	M. Sagner, A. McNeil, P. Puska, C. Auffray, N. D. Price, L. Hood, C. J. Lavie, Z. G. Han, Z. Chen, S. K. Brahmachari, B. S. McEwen, M. B. Soares, R. Balling, E. Epel and R. Arena	2017	Scopus - citing Nature publication	10.1016/j.pcad.2016.08.002
307	Inferring social structure and its drivers from refuge use in the desert tortoise, a relatively solitary species	P. Sah, K. E. Nussear, T. C. Esque, C. M. Aiello, P. J. Hudson and S. Bansal	2016	Web of Science	10.1007/s00265-016-2136-9
977	Predictive Modeling of Mental Illness Onset Using Wearable Devices and Medical Examination Data: Machine Learning Approach	T. Saito, H. Suzuki and A. Kishi	2022	Scopus - citing Nature publication	10.3389/fdgth.2022.861808
318	Increased Firing Irregularity as an Emergent Property of Neural-State Transition in Monkey Prefrontal Cortex	K. Sakamoto, Y. Katori, N. Saito, S. Yoshida, K. Aihara and H. Mushiake	2013	Web of Science	10.1371/journal.pone.0080906
104	Susceptibility and biomarker knowledge for improvement of environmental health	S. A. Salama and W. W. Au	2003	Pubmed	10.1078/1438-4639-00237
90	Biomonitoring using accessible human cells for exposure and health risk assessment	S. A. Salama, M. Serrana and W. W. Au	1999	Pubmed	10.1016/s1383-5742(98)00021-0
1259	Decadal-Scale Forecasting of Climate Drivers for Marine Applications	J. Salinger, A. J. Hobday, R. J. Matear, T. J. O'Kane, J. S. Risbey, P. Dunstan, J. P. Eveson, E. A. Fulton, M. Feng, É. E. Plagányi, E. S. Poloczanska, A. G. Marshall and P. A. Thompson	2016	Scopus - citing Nature publication	10.1016/bs.amb.2016.04.002
712	Raising the Alarm: Environmental Factors in the Onset and Maintenance of Chronic (Low-Grade) Inflammation in the Gastrointestinal Tract	O. Sandys and A. te Velde	2022	Scopus - citing Science publication	10.1007/s10620-021-07327-1
286	An integrative approach to assess ecological risks of surface water contamination for fish populations	R. Santos, A. Joyeux, A. Besnard, C. Blanchard, C. Halkett, S. Bony, W. Sanchez and A. Devaux	2017	Web of Science	10.1016/j.envpol.2016.10.007
893	Shift in recreational fishing catches as a function of an extreme cold event	R. O. Santos, J. S. Rehage, R. Boucek and J. Osborne	2016	Scopus - citing Science publication	10.1002/ecs2.1335
24	Anticipating critical transitions in epithelial-hybrid-mesenchymal cell-fate determination	S. Sarkar, S. K. Sinha, H. Levine, M. K. Jolly and P. S. Dutta	2019	Pubmed	10.1073/pnas.1913773116
678	Sewage analysis as a tool for environmental surveillance of sars-cov-2: Experience from delhi, india	P. P. Sarkate, P. Bera, N. Kaundal, Lovekesh, S. Sood, S. K. Singh and C. Prakash	2021	Scopus	10.24321/0019.5138.202119
287	On policymakers' loss functions and the evaluation of early warning systems	P. Sarlin	2013	Web of Science	10.1016/j.econlet.2012.12.030
488	Market signals of unsustainable and inequitable forest extraction: Assessing the value of illegal timber trade in the Eastern Arc Mountains of Tanzania	M. Schaafsma, N. D. Burgess, R. D. Swetnam, Y. M. Ngaga, R. Kerry Turner and T. Treue	2014	Scopus	10.1016/j.worlddev.2014.05.011
265	Detecting Mean Changes in Experience Sampling Data in Real Time: A Comparison of Univariate and Multivariate Statistical Process Control Methods	E. Schat, F. Tuerlinckx, A. C. Smit, B. De Ketelaere and E. Ceulemans		Web of Science	10.1037/met0000447
1342	Predicting critical transitions in a model of systemic inflammation	J. D. Scheff, S. E. Calvano and I. P. Androulakis	2013	Scopus - citing Nature publication	10.1016/j.jtbi.2013.08.011
964	Belief traps: Tackling the inertia of harmful beliefs	M. Scheffer, D. Borsboom, S. Nieuwenhuis and F. Westley	2022	Scopus - citing Nature publication	10.1073/pnas.2203149119
1159	Process feedback in psychotherapy: Methods, visualization and case example	G. Schiepek, W. Aichhorn, H. Schöller and H. Kronberger	2018	Scopus - citing Nature publication	10.1007/s00278-018-0272-6
1104	The Therapy Process Questionnaire - Factor analysis and psychometric properties of a multidimensional self-rating scale for high-frequency monitoring of psychotherapeutic processes	G. Schiepek, B. Stöger-Schmidinger, H. Kronberger, W. Aichhorn, L. Kratzer, P. Heinz, K. Viol, A. Lichtwarck-Aschoff and H. Schöller	2019	Scopus - citing Nature publication	10.1002/cpp.2384
1396	Alternative stable states explain unpredictable biological control of Salvinia molesta in Kakadu	S. S. Schooler, B. Salau, M. H. Julien and A. R. Ives	2011	Scopus - citing Nature publication	10.1038/nature09735
544	Benefits and limitations of the Witwatersrand influenza and acute respiratory infections surveillance programme	B. D. Schoub, S. Johnson, J. McAnerney and N. K. Blackburn	1994	Scopus
1071	Measuring psychopathology as it unfolds in daily life: Addressing key assumptions of intensive longitudinal methods in the TRAILS TRANS-ID study	M. J. Schreuder, R. N. Groen, J. T. W. Wigman, C. A. Hartman and M. Wichers	2020	Scopus - citing Nature publication	10.1186/s12888-020-02674-1
505	Early warning signals in psychopathology: what do they tell?	M. J. Schreuder, C. A. Hartman, S. V. George, C. Menne-Lothmann, J. Decoster, R. van Winkel, P. Delespaul, M. De Hert, C. Derom, E. Thiery, B. P. F. Rutten, N. Jacobs, J. van Os, J. T. W. Wigman and M. Wichers	2020	Scopus	10.1186/s12916-020-01742-3
140	Nongenetic screening of ovarian malignancies	P. E. Schwartz	2001	Pubmed	10.1016/s0889-8545(05)70226-6
1253	Small beetle, large-scale drivers: How regional and landscape factors affect outbreaks of the European spruce bark beetle	R. Seidl, J. Müller, T. Hothorn, C. Bässler, M. Heurich and M. Kautz	2016	Scopus - citing Nature publication	10.1111/1365-2664.12540
1226	Energetics and monsoon bifurcations	A. K. Seshadri	2017	Scopus - citing Nature publication	10.1007/s00382-016-3094-7
316	K-score categorisation of JSE listed sectors under the financial distress continuum theory: A quantitative approach	N. S. Sewpersadh	2020	Web of Science	10.1080/23322039.2020.1748969
1141	Social-ecological drivers and impacts of invasion-related regime shifts: consequences for ecosystem services and human wellbeing	R. T. Shackleton, R. Biggs, D. M. Richardson and B. M. H. Larson	2018	Scopus - citing Nature publication	10.1016/j.envsci.2018.08.005
1014	How environmental stress leads to alternative microbiota states in a river ecosystem: A new insight into river restoration	J. Shang, W. Zhang, X. Chen, Y. Li, L. Niu, L. Wang and H. Zhang	2021	Scopus - citing Nature publication	10.1016/j.watres.2021.117538
595	Adverse drug reaction early warning using user search data	W. Shang, H. Chen and C. Livoti	2017	Scopus	10.1108/OIR-10-2015-0341
85	Media scanning and verification system as a supplemental tool to disease outbreak detection & reporting at National Centre for Disease Control, Delhi	R. Sharma, A. B. Karad, B. Dash, A. C. Dhariwal, L. S. Chauhan and S. Lal	2012	Pubmed
138	Role of information technology (IT) in public health, India (problems & prospects): Role of information communication technology (ICT) in disease surveillance under Integrated Disease Surveillance Project (IDSP)	R. Sharma, P. Luthra, A. Karad, A. C. Dhariwal, R. L. Ichhpujani and S. Lal	2010	Pubmed
120	Communicable disease outbreak detection by using supplementary tools to conventional surveillance methods under Integrated Disease Surveillance Project (IDSP), India	R. Sharma, L. Ratnesh, A. B. Karad, H. Kandpal, A. C. Dhariwal and R. L. Ichhupujani	2009	Pubmed
641	Media scanning as a supplemental tool to disease outbreak reporting under IDSP-India an event based surveillance under Integrated disease surveillance project (IDSP)	R. Sharma, L. Ratnesh, P. K. Singh, A. C. Dhariwal and R. L. Ichhupujani	2009	Scopus
216	Stochasticity and bistability in insect outbreak dynamics	Y. Sharma, K. C. Abbott, P. S. Dutta and A. K. Gupta	2015	Web of Science	10.1007/s12080-014-0241-9
861	Regime shifts driven by dynamic correlations in gene expression noise	Y. Sharma and P. S. Dutta	2017	Scopus - citing Science publication	10.1103/PhysRevE.96.022409
445	Anticipating regime shifts in gene expression: The case of an autoactivating positive feedback loop	Y. Sharma, P. S. Dutta and A. K. Gupta	2016	Scopus	10.1103/PhysRevE.93.032404
1393	Stable limit cycles and the paradox of enrichment in a model of chronic wasting disease	A. Sharp and J. Pastor	2011	Scopus - citing Nature publication	10.1890/10-1449.1
391	Early-warning-signals management: A lesson from the Barings crisis	Z. Sheaffer, B. Richardson and Z. Rosenblatt	1998	Scopus	10.1111/1468-5973.00064
878	Systems Health: A Transition from Disease Management Toward Health Promotion	L. Shen, B. Ye, H. Sun, Y. Lin, H. van Wietmarschen and B. Shen	2017	Scopus - citing Science publication	10.1007/978-981-10-6041-0_9
1081	Understanding current and future fragmentation dynamics of urban forest cover in the nanjing laoshan region of jiangsu, china	W. Shen, X. Mao, J. He, J. Dong, C. Huang and M. Li	2020	Scopus - citing Nature publication	10.3390/RS12010155
810	Broad-leaved forest types affect soil fungal community structure and soil organic carbon contents	Y. Sheng, J. Cong, H. Lu, L. Yang, Q. Liu, D. Li and Y. Zhang	2019	Scopus - citing Science publication	10.1002/mbo3.874
88	Intestinal microbiome landscaping: insight in community assemblage and implications for microbial modulation strategies	S. A. Shetty, F. Hugenholtz, L. Lahti, H. Smidt and W. M. de Vos	2017	Pubmed	10.1093/femsre/fuw045
499	Rice defense responses are induced upon leaf rolling by an insect herbivore	J. H. Shi, Z. Sun, X. J. Hu, H. Jin, C. N. Foba, H. Liu, C. Wang, L. Liu, F. F. Li and M. Q. Wang	2019	Scopus	10.1186/s12870-019-2116-0
699	BAER suppression during posterior fossa dural opening	C. Shields, L. B. Shields, Y. Jiang, T. Yao, Y. Zhang and D. Sun	2015	Scopus	10.4103/2152-7806.154775
794	Bacterial succession in epiphytic biofilms and deciduous layer sediments during Hydrilla verticillata decay: A field investigation	T. Si, H. Chen, Z. Qiu, L. Zhang, O. E. Ohore and S. Zhang	2020	Scopus - citing Science publication	10.1016/j.jes.2020.03.008
147	Widespread outbreaks of measles in rural Uttar Pradesh, India, 1996: high risk areas and groups	J. Singh, A. Kumar, R. N. Rai, S. Khare, D. C. Jain, R. Bhatia and K. K. Datta	1999	Pubmed
97	RADAR study: protocol for an observational cohort study to identify early warning signals on the pathways to alcohol use disorder	T. Slade, W. Swift, L. Mewton, K. Kypri, M. T. Lynskey, P. Butterworth, J. Tibbetts, S. McCraw and E. Upton	2017	Pubmed	10.1136/bmjopen-2017-018256
1116	Dynamic resettlement as a mechanism of phase transitions in urban configurations	B. Slavko, K. Glavatskiy and M. Prokopenko	2019	Scopus - citing Nature publication	10.1103/PhysRevE.99.042143
920	Food for thought⋯cellular resilience	L. Smirnova, G. Harris, M. Leist and T. Hartung	2015	Scopus - citing Science publication	10.14573/altex.1509271
910	Interprofessional education in patient-centered medical homes: Implications from complex adaptive systems theory	C. S. Smith, W. G. Gerrish and W. G. Weppner	2015	Scopus - citing Science publication	10.1007/978-3-319-20158-0
848	Network analysis: An innovative framework for understanding eating disorder psychopathology	K. E. Smith, R. D. Crosby, S. A. Wonderlich, K. T. Forbush, T. B. Mason and M. Moessner	2018	Scopus - citing Science publication	10.1002/eat.22836
22	On topological properties of COVID-19: predicting and assessing pandemic risk with network statistics	M. K. P. So, A. M. Y. Chu, A. Tiwari and J. N. L. Chan	2021	Pubmed	10.1038/s41598-021-84094-z
717	Dynamics in oral health-related factors of Indigenous Australian children: A network analysis of a randomized controlled trial	G. H. Soares, P. H. Ribeiro Santiago, M. G. H. Biazevic, E. Michel-Crosato and L. Jamieson	2022	Scopus - citing Science publication	10.1111/cdoe.12661
740	Phase transitions in virology	R. Solé, J. Sardanyés and S. F. Elena	2021	Scopus - citing Science publication	10.1088/1361-6633/ac2ab0
855	Extreme Climate Events, Household Decision-Making and Transitions in the Immediate Aftermath of Hurricane Sandy	W. Solecki, R. Leichenko and D. Eisenhauer	2017	Scopus - citing Science publication	10.1515/mgrsd-2017-0029
866	Transitions between risk management regimes in cities	W. Solecki, M. Pelling and M. Garschagen	2017	Scopus - citing Science publication	10.5751/ES-09102-220238
1383	Moving toward urban sustainability: Using lessons and legacies of the past	W. D. Solecki	2012	Scopus - citing Nature publication	10.1533/9780857096463.6.680
813	Independent component analysis for unraveling the complexity of cancer omics datasets	N. Sompairac, P. V. Nazarov, U. Czerwinska, L. Cantini, A. Biton, A. Molkenov, Z. Zhumadilov, E. Barillot, F. Radvanyi, A. Gorban, U. Kairov and A. Zinovyev	2019	Scopus - citing Science publication	10.3390/ijms20184414
111	Identification of Key Genes as Early Warning Signals of Acute Myocardial Infarction Based on Weighted Gene Correlation Network Analysis and Dynamic Network Biomarker Algorithm	C. Song, Z. Qiao, L. Chen, J. Ge, R. Zhang, S. Yuan, X. Bian, C. Wang, Q. Liu, L. Jia, R. Fu and K. Dou	2022	Pubmed	10.3389/fimmu.2022.879657
1300	Mechanisms leading to rhythm cessation in the respiratory preBötzinger complex due to piecewise cumulative neuronal deletions	H. Song, J. A. Hayes, N. C. Vann, M. D. LaMar and C. A. Del Negro	2015	Scopus - citing Nature publication	10.1523/ENEURO.0031-15.2015
765	Evidence for centennial-scale Mid-Holocene episodes of hypolimnetic anoxia in a high-altitude lake system from central Tian Shan (Kyrgyzstan)	P. Sorrel, K. Jacq, A. Van Exem, G. Escarguel, B. Dietre, M. Debret, S. McGowan, J. Ducept, E. Gauthier and H. Oberhänsli	2021	Scopus - citing Science publication	10.1016/j.quascirev.2020.106748
109	Habitat quality affects the incidence of morphological abnormalities in the endangered salamander Ambystoma ordinarium	C. Soto-Rojas, I. Suazo-Ortuño, J. A. Montoya Laos and J. Alvarado-Díaz	2017	Pubmed	10.1371/journal.pone.0183573
1255	The dynamics of the stress neuromatrix	N. Sousa	2016	Scopus - citing Nature publication	10.1038/mp.2015.196
3	Early warning signals of infectious disease transitions: a review	E. Southall, T. S. Brett, M. J. Tildesley and L. Dyson	2021	Pubmed	10.1098/rsif.2021.0555
30	Prospects for detecting early warning signals in discrete event sequence data: Application to epidemiological incidence data	E. Southall, M. J. Tildesley and L. Dyson	2020	Pubmed	10.1371/journal.pcbi.1007836
1182	Financial market predictability with tensor decomposition and links forecast	A. Spelta	2017	Scopus - citing Nature publication	10.1007/s41109-017-0028-1
993	Large-scale decrease in the social salience of climate change during the COVID-19 pandemic	B. R. Spisak, B. State, I. van de Leemput, M. Scheffer and Y. Liu	2022	Scopus - citing Nature publication	10.1371/journal.pone.0256082
598	Economic networks in and out of equilibrium	T. Squartini and D. Garlaschelli	2013	Scopus	10.1109/SITIS.2013.89
487	Stationarity, non-stationarity and early warning signals in economic networks	T. Squartini and D. Garlaschelli	2015	Scopus	10.1093/comnet/cnu012
285	Early-warning signals of topological collapse in interbank networks	T. Squartini, I. van Lelyveld and D. Garlaschelli	2013	Web of Science	10.1038/srep03357
1000	A framework for social tipping in climate change mitigation: What we can learn about social tipping dynamics from the chlorofluorocarbons phase-out	I. Stadelmann-Steffen, C. Eder, N. Harring, G. Spilker and A. Katsanidou	2021	Scopus - citing Nature publication	10.1016/j.erss.2021.102307
1407	The evolving legacy of disturbance in stream ecology: Concepts, contributions, and coming challenges	E. H. Stanley, S. M. Powers and N. R. Lottig	2010	Scopus - citing Nature publication	10.1899/08-027.1
830	Health, pre-disease and critical transition to disease in the psycho-immune-neuroendocrine network: Are there distinct states in the progression from health to major depressive disorder?	N. J. C. Stapelberg, D. L. Neumann, D. Shum and J. P. Headrick	2019	Scopus - citing Science publication	10.1016/j.physbeh.2018.10.014
1302	From physiome to pathome: A systems biology model of major depressive disorder and the psycho-immune-neuroendocrine network	N. J. C. Stapelberg, D. L. Neumann, D. H. K. Shum, H. McConnell and I. Hamilton-Craig	2015	Scopus - citing Nature publication	10.2174/1573400510666140619211733
1160	From feedback loop transitions to biomarkers in the psycho-immune-neuroendocrine network: Detecting the critical transition from health to major depression	N. J. C. Stapelberg, R. Pratt, D. L. Neumann, D. H. K. Shum, S. Brandis, V. Muthukkumarasamy, B. Stantic, M. Blumenstein and J. P. Headrick	2018	Scopus - citing Nature publication	10.1016/j.neubiorev.2018.03.005
921	Deciphering microbial community robustness through synthetic ecology and molecular systems synecology	B. Stenuit and S. N. Agathos	2015	Scopus - citing Science publication	10.1016/j.copbio.2015.03.012
895	Ecosystem context and historical contingency in apex predator recoveries	A. C. Stier, J. F. Samhouri, M. Novak, K. N. Marshall, E. J. Ward, R. D. Holt and P. S. Levin	2016	Scopus - citing Science publication	10.1126/sciadv.1501769
1397	Theoretical ecology: Waltz of the weevil	L. Stone	2011	Scopus - citing Nature publication	10.1038/470047a
1122	Towards the prediction of critical transitions in spatially extended populations with cubical homology	L. S. Storch and S. L. Day	2019	Scopus - citing Nature publication	10.1090/conm/736/14846
566	Differential resistance analysis-current achievements and applications	Z. Stoynov, D. Vladikova and B. Burdin	2018	Scopus
935	Late-Holocene land surface change in a coupled social-ecological system, southern Iceland: A cross-scale tephrochronology approach	R. Streeter and A. Dugmore	2014	Scopus - citing Science publication	10.1016/j.quascirev.2013.12.016
573	Endothelial dysfunction: Are we ready to heed the vasculature's early-warning signal?	H. Strijdom	2012	Scopus
758	The continuum from temperament to mental illness: Dynamical perspectives	W. Sulis	2021	Scopus - citing Science publication	10.1159/000509572
738	A Systematic Review of Automatic Health Monitoring in Calves: Glimpsing the Future From Current Practice	D. Sun, L. Webb, P. P. J. van der Tol and K. van Reenen	2021	Scopus - citing Science publication	10.3389/fvets.2021.761468
1230	Pattern transitions in spatial epidemics: Mechanisms and emergent properties	G. Q. Sun, M. Jusup, Z. Jin, Y. Wang and Z. Wang	2016	Scopus - citing Nature publication	10.1016/j.plrev.2016.08.002
47	Identifying critical states of hepatocellular carcinoma based on landscape dynamic network biomarkers	Y. Sun, H. Zhao, M. Wu, J. Xu, S. Zhu and J. Gao	2020	Pubmed	10.1016/j.compbiolchem.2020.107202
634	Control chart pattern recognition approach to throughput monitoring in sustainable smart manufacturing	F. T. Sunmola	2017	Scopus	10.1201/9781315198101-38
1364	Identification of 100 fundamental ecological questions	W. J. Sutherland, R. P. Freckleton, H. C. J. Godfray, S. R. Beissinger, T. Benton, D. D. Cameron, Y. Carmel, D. A. Coomes, T. Coulson, M. C. Emmerson, R. S. Hails, G. C. Hays, D. J. Hodgson, M. J. Hutchings, D. Johnson, J. P. G. Jones, M. J. Keeling, H. Kokko, W. E. Kunin, X. Lambin, O. T. Lewis, Y. Malhi, N. Mieszkowska, E. J. Milner-Gulland, K. Norris, A. B. Phillimore, D. W. Purves, J. M. Reid, D. C. Reuman, K. Thompson, J. M. J. Travis, L. A. Turnbull, D. A. Wardle and T. Wiegand	2013	Scopus - citing Nature publication	10.1111/1365-2745.12025
1330	Interleukin-6 dynamics as a basis for an early-warning monitor for sepsis and inflammation in individual pigs	T. Tambuyzer, T. De Waele, K. Chiers, D. Berckmans, B. M. Goddeeris and J. M. Aerts	2014	Scopus - citing Nature publication	10.1016/j.rvsc.2014.03.014
1156	Bifurcation analysis of a mathematical model of atopic dermatitis to determine patient-specific effects of treatments on dynamic phenotypes	G. Tanaka, E. Domínguez-Hüttinger, P. Christodoulides, K. Aihara and R. J. Tanaka	2018	Scopus - citing Nature publication	10.1016/j.jtbi.2018.04.002
623	Plasmodium falciparum Malaria Parasites in Ghana Show Signatures of Balancing Selection at Artemisinin Resistance Predisposing Background Genes	K. Z. Tandoh, L. Amenga-Etego, N. B. Quashie, G. Awandare, M. Wilson and N. O. Duah-Quashie	2021	Scopus	10.1177/1176934321999640
778	Control of Fusarium wilt by wheat straw is associated with microbial network changes in watermelon rhizosphere	L. Tang, Y. Xia, C. Fan, J. Kou, F. Wu, W. Li and K. Pan	2020	Scopus - citing Science publication	10.1038/s41598-020-69623-6
45	Identifying Early Warning Signals for the Sudden Transition from Mild to Severe Tobacco Etch Disease by Dynamical Network Biomarkers	A. Tarazona, J. Forment and S. F. Elena	2019	Pubmed	10.3390/v12010016
1362	Identification of criticality in neuronal avalanches: I. A theoretical investigation of the non-driven case	T. J. Taylor, C. Hartley, P. L. Simon, I. Z. Kiss and L. Berthouze	2013	Scopus - citing Nature publication	10.1186/2190-8567-3-51-26
1190	Infections of Wolbachia may destabilize mosquito population dynamics	A. Telschow, F. Grziwotz, P. Crain, T. Miki, J. W. Mains, G. Sugihara, S. L. Dobson and C. H. Hsieh	2017	Scopus - citing Nature publication	10.1016/j.jtbi.2017.05.016
1022	Statistical mechanics meets single-cell biology	A. E. Teschendorff and A. P. Feinberg	2021	Scopus - citing Nature publication	10.1038/s41576-021-00341-z
1324	The Dynamics of DNA Methylation Covariation Patterns in Carcinogenesis	A. E. Teschendorff, X. Liu, H. Caren, S. M. Pollard, S. Beck, M. Widschwendter and L. Chen	2014	Scopus - citing Nature publication	10.1371/journal.pcbi.1003709
950	Framework for understanding marine ecosystem health	P. Tett, R. J. Gowen, S. J. Painting, M. Elliott, R. Forster, D. K. Mills, E. Bresnan, E. Capuzzo, T. F. Fernandes, J. Foden, R. J. Geider, L. C. Gilpin, M. Huxham, A. L. McQuatters-Gollop, S. J. Malcolm, S. Saux-Picart, T. Platt, M. F. Racault, S. Sathyendranath, J. Van Der Molen and M. Wilkinson	2013	Scopus - citing Science publication	10.3354/meps10539
1085	Tracing environmental and livelihood dynamics in a tropical coastal lagoon through the lens of multiple adaptive cycles	H. T. Thanh, P. Tschakert and M. R. Hipsey	2020	Scopus - citing Nature publication	10.5751/ES-11489-250131
992	Fine Detection of Human Motion During Activities of Daily Living as a Clinical Indicator for the Detection and Early Treatment of Chronic Diseases: The E-Mob Project	D. Thivel, A. Corteval, J. M. Favreau, E. Bergeret, L. Samalin, F. Costes, F. Toumani, C. Dualé, B. Pereira, A. Eschalier, N. Fearnbach, M. Duclos and A. Tournadre	2022	Scopus - citing Nature publication	10.2196/32362
466	Exploring relationships between whole carcass condemnation abattoir data, non-disease factors and disease outbreaks in swine herds in Ontario (2001-2007)	A. L. Thomas-Bachli, D. L. Pearl, R. M. Friendship and O. Berke	2014	Scopus	10.1186/1756-0500-7-185
600	[The application of integrated surveillance system for symptoms in surveillance of influenza among children]	L. H. Tian, L. Tan, Y. Z. Fan, Y. Wang, J. Zhang, L. W. Cheng, S. Wei, L. Liu, W. R. Yan, B. Xu, H. J. Dong and S. F. Nie	2013	Scopus
524	STRING PPI score to characterize protein subnetwork biomarkers for human diseases and pathways	P. Timalsina, K. Charles and A. M. Mondal	2014	Scopus	10.1109/BIBE.2014.46
1073	Scoring Species for Synthetic Community Design: Network Analyses of Functional Core Microbiomes	H. Toju, M. S. Abe, C. Ishii, Y. Hori, H. Fujita and S. Fukuda	2020	Scopus - citing Nature publication	10.3389/fmicb.2020.01361
602	Drinking, other substance use and suicidal ideation in middle adolescence: A population study	A. Torikka, R. Kaltiala-Heino, M. Marttunen, A. Rimpelä, P. Rantanen, M. Rimpela and M. Rimpela	2002	Scopus	10.1080/14659890215686
1284	Brain Performance versus Phase Transitions	J. J. Torres and J. Marro	2015	Scopus - citing Nature publication	10.1038/srep12216
554	Sparse Pathway-Induced Dynamic Network Biomarker Discovery for Early Warning Signal Detection in Complex Diseases	A. D. Torshizi and L. Petzold	2018	Scopus	10.1109/TCBB.2017.2687925
55	Digital Surveillance Through an Online Decision Support Tool for COVID-19 Over One Year of the Pandemic in Italy: Observational Study	A. E. Tozzi, F. Gesualdo, E. Urbani, A. Sbenaglia, R. Ascione, N. Procopio, I. Croci and C. Rizzo	2021	Pubmed	10.2196/29556
66	Anticipating infectious disease re-emergence and elimination: a test of early warning signals using empirically based models	A. T. Tredennick, E. B. O'Dea, M. J. Ferrari, A. W. Park, P. Rohani and J. M. Drake	2022	Pubmed	10.1098/rsif.2022.0123
53	Critical transitions in chronic disease: transferring concepts from ecology to systems medicine	C. Trefois, P. M. Antony, J. Goncalves, A. Skupin and R. Balling	2015	Pubmed	10.1016/j.copbio.2014.11.020
705	Anthropogenic impacts in a protected estuary (Amvrakikos Gulf, Greece): Biological effects and contaminant levels in sentinel species	C. Tsangaris, E. Cotou, I. Hatzianestis and V. A. Catsiki	2011	Scopus
1348	Consequences of spatial heterogeneity for ecosystem services in changing forest landscapes: Priorities for future research	M. G. Turner, D. C. Donato and W. H. Romme	2013	Scopus - citing Nature publication	10.1007/s10980-012-9741-4
877	“Big data and dynamics”—The Mathematical Toolkit Towards Personalized Medicine	L. Turnhoff, N. Kusch and A. Schuppert	2017	Scopus - citing Science publication	10.1007/978-3-319-64173-7_19
23	Early-warning signals for disease activity in patients diagnosed with multiple sclerosis based on keystroke dynamics	J. Twose, G. Licitra, H. McConchie, K. H. Lam and J. Killestein	2020	Pubmed	10.1063/5.0022031
825	Paleozoology and paleoenvironments: Fundamentals, assumptions, techniques	J. Tyler Faith and R. Lee Lyman	2019	Scopus - citing Science publication	10.1017/9781108648608
1077	Real-time, personalized medicine through wearable sensors and dynamic predictive modeling: A new paradigm for clinical medicine	J. Tyler, S. W. Choi and M. Tewari	2020	Scopus - citing Nature publication	10.1016/j.coisb.2020.07.001
376	Bowel Biofilms: Tipping Points between a Healthy and Compromised Gut?	H. L. P. Tytgat, F. L. Nobrega, J. van der Oost and W. M. de Vos	2019	Scopus	10.1016/j.tim.2018.08.009
48	Controlling epidemic extinction using early warning signals	W. Ullon and E. Forgoston	2022	Pubmed	10.1007/s40435-022-00998-2
67	Using Multi-objective Optimization to Identify Dynamical Network Biomarkers as Early-warning Signals of Complex Diseases	F. Vafaee	2016	Pubmed	10.1038/srep22023
388	A methodology for precision nitrogen fertilization in high-input farming systems	B. J. Van Alphen and J. J. Stoorvogel	2000	Scopus	10.1023/A:1012338414284
101	Reflections on an evaluation of the Dutch Infectious diseases Surveillance Information System	B. H. van Benthem and J. A. van Vliet	2008	Pubmed	10.2807/ese.13.11.08070-en
1170	Input data needed for a risk model for the entry, establishment and spread of a pathogen (Phomopsis vaccinii) of blueberries and cranberries in the EU	A. H. C. van Bruggen, J. S. West, W. van der Werf, R. P. J. Potting, C. Gardi, I. Koufakis, V. V. Zelenev, H. Narouei-Khandan, A. Schilder and P. Harmon	2018	Scopus - citing Nature publication	10.1111/aab.12414
853	Slow Recovery from Local Disturbances as an Indicator for Loss of Ecosystem Resilience	I. A. van de Leemput, V. Dakos, M. Scheffer and E. H. van Nes	2018	Scopus - citing Science publication	10.1007/s10021-017-0154-8
890	Multiple feedbacks and the prevalence of alternate stable states on coral reefs	I. A. van de Leemput, T. P. Hughes, E. H. van Nes and M. Scheffer	2016	Scopus - citing Science publication	10.1007/s00338-016-1439-7
278	Modelling volatility using a non-homogeneous martingale model for processes with constant mean on count data	J. van den Broek	2015	Web of Science	10.1177/1471082x14565358
796	Capturing the complexity of mental disorders in the medically ill: The network approach on behavioral medicine	M. L. Van Der Lee and M. P. J. Schellekens	2020	Scopus - citing Science publication	10.1093/tbm/ibz019
1142	Indicators of resilience during the transition period in dairy cows: A case study	I. D. E. van Dixhoorn, R. M. de Mol, J. T. N. van der Werf, S. van Mourik and C. G. van Reenen	2018	Scopus - citing Nature publication	10.3168/jds.2018-14779
459	Constrained basin stability for studying transient phenomena in dynamical systems	A. Van Kan, J. Jegminat, J. F. Donges and J. Kurths	2016	Scopus	10.1103/PhysRevE.93.042205
783	An agent based model representation to assess resilience and efficiency of food supply chains	G. van Voorn, G. Hengeveld and J. Verhagen	2020	Scopus - citing Science publication	10.1371/journal.pone.0242323
850	Grip on health: A complex systems approach to transform health care	H. A. van Wietmarschen, H. M. Wortelboer and J. van der Greef	2018	Scopus - citing Science publication	10.1111/jep.12679
806	The Community Ecology of Herbivore Regulation in an Agroecosystem: Lessons from Complex Systems	J. Vandermeer, I. Armbrecht, A. De La Mora, K. K. Ennis, G. Fitch, D. J. Gonthier, Z. Hajian-Forooshani, H. Y. Hsieh, A. Iverson, D. Jackson, S. Jha, E. Jiménez-Soto, G. Lopez-Bautista, A. Larsen, K. Li, H. Liere, A. MacDonald, L. Marin, K. A. Mathis, I. Monagan, J. R. Morris, T. Ong, G. L. Pardee, I. S. Rivera-Salinas, C. Vaiyda, K. Williams-Guillen, S. Yitbarek, S. Uno, A. Zemenick, S. M. Philpott and I. Perfecto	2019	Scopus - citing Science publication	10.1093/biosci/biz127
934	Qualitative dynamics of the coffee rust epidemic: Educating intuition with theoretical ecology	J. Vandermeer, D. Jackson and I. Perfecto	2014	Scopus - citing Science publication	10.1093/biosci/bit034
542	The role of nanotechnology and nano and micro-electronics in monitoring and control of cardiovascular diseases and neurological disorders	V. K. Varadan	2007	Scopus	10.1117/12.721762
65	Understanding vaccine safety information from the Vaccine Adverse Event Reporting System	F. Varricchio, J. Iskander, F. Destefano, R. Ball, R. Pless, M. M. Braun and R. T. Chen	2004	Pubmed	10.1097/00006454-200404000-00002
914	Resilience and tipping points of an exploited fish population over six decades	P. Vasilakopoulos and C. T. Marshall	2015	Scopus - citing Science publication	10.1111/gcb.12845
739	Unveiling the changes in urban atmospheric CO2 in the time of COVID-19 pandemic: A case study of Florence (Italy)	S. Venturi, A. Randazzo, F. Tassi, B. Gioli, A. Buccianti, G. Gualtieri, F. Capecchiacci, J. Cabassi, L. Brilli, F. Carotenuto, R. Santi, C. Vagnoli, A. Zaldei and O. Vaselli	2021	Scopus - citing Science publication	10.1016/j.scitotenv.2021.148877
135	Recovery rates reflect distance to a tipping point in a living system	A. J. Veraart, E. J. Faassen, V. Dakos, E. H. van Nes, M. Lürling and M. Scheffer	2011	Pubmed	10.1038/nature10723
932	Classification of transient behaviours in a time-dependent toggle switch model	B. Verd, A. Crombach and J. Jaeger	2014	Scopus - citing Science publication	10.1186/1752-0509-8-43
144	Evaluation of toxicity: clinical issues	T. J. Vietti	1980	Pubmed
1314	A methodology for adaptable and robust ecosystem services assessment	F. Villa, K. J. Bagstad, B. Voigt, G. W. Johnson, R. Portela, M. Honzák and D. Batker	2014	Scopus - citing Nature publication	10.1371/journal.pone.0091001
851	Predominant non-additive effects of multiple stressors on autotroph C:N:P Ratios propagate in freshwater and marine food webs	M. Villar-Argaiz, J. M. Medina-Sánchez, B. A. Biddanda and P. Carrillo	2018	Scopus - citing Science publication	10.3389/fmicb.2018.00069
384	Scalable Framework for Cyber Threat Situational Awareness Based on Domain Name Systems Data Analysis	R. Vinayakumar, P. Poornachandran and K. P. Soman	2018	Scopus	10.1007/978-981-10-8476-8_6
1250	Spatial self-organization of vegetation subject to climatic stress—insights from a system dynamics—individual-based hybrid model	C. E. Vincenot, F. Carteni, S. Mazzoleni, M. Rietkerk and F. Giannino	2016	Scopus - citing Nature publication	10.3389/fpls.2016.00636
983	Detecting pattern transitions in psychological time series – A validation study on the Pattern Transition Detection Algorithm (PTDA)	K. Viol, H. Schöller, A. Kaiser, C. Fartacek, W. Aichhorn and G. Schiepek	2022	Scopus - citing Nature publication	10.1371/journal.pone.0265335
1308	Translational Systems Biology: Concepts and Practice for the Future of Biomedical Research	Y. Vodovotz and G. An	2014	Scopus - citing Nature publication	10.1016/C2012-0-00091-9
1316	Aging in complex interdependency networks	D. C. Vural, G. Morrison and L. Mahadevan	2014	Scopus - citing Nature publication	10.1103/PhysRevE.89.022811
461	Point correlation dimension of R-R intervals predicts sudden cardiac death among high-risk patients	T. Vybiral and J. E. Skinner	1993	Scopus
1178	Measurements of the initial growth of thermoacoustic oscillations from noise in a model aeronautical combustor	T. M. Wabel, M. Passarelli, J. D. M. Cirtwill, P. Saini, A. M. Steinberg and K. Venkatesan	2018	Scopus - citing Nature publication	10.2514/6.2018-0661
1339	Detecting structural breaks in seasonal time series by regularized optimization	B. Wang, J. Sun and A. E. Motter	2013	Scopus - citing Nature publication
1067	Keystone taxa of water microbiome respond to environmental quality and predict water contamination	B. Wang, X. Zheng, H. Zhang, F. Xiao, Z. He and Q. Yan	2020	Scopus - citing Nature publication	10.1016/j.envres.2020.109666
38	Early warning signals for critical transitions in cardiopulmonary health, related to air pollution in an urban Chinese population	C. Wang, J. Bi and M. G. M. Olde Rikkert	2018	Pubmed	10.1016/j.envint.2018.09.007
360	Cancer systems biology in the genome sequencing era: Part 2, evolutionary dynamics of tumor clonal networks and drug resistance	E. Wang, J. Zou, N. Zaman, L. K. Beitel, M. Trifiro and M. Paliouras	2013	Scopus	10.1016/j.semcancer.2013.06.001
62	Several Indicators of Critical Transitions for Complex Diseases Based on Stochastic Analysis	G. Wang, Y. Li and X. Zou	2017	Pubmed	10.1155/2017/7560758
251	Qualitative Analysis of Critical Transitions in Complex Disease Propagation from a Dynamical Systems Perspective	G. Wang and X. F. Zou	2016	Web of Science	10.1142/s0218127416502394
864	Dynamical predictors of an imminent phenotypic switch in bacteria	H. Wang and J. C. J. Ray	2017	Scopus - citing Science publication	10.1088/1478-3975/aa7870
695	Biased Sentinel Hospital Area Disease Estimator	J. Wang, M. Hu, Q. Sun, Y. Liao and C. Ye	2017	Scopus	10.1016/B978-0-12-812343-0.00013-8
498	Animal models of transient ischemic attack: a review	J. Wang, P. Zhang and Z. Tang	2020	Scopus	10.1007/s13760-020-01295-5
1113	Time delay and cross-correlated Gaussian noises-induced stochastic stability and regime shift between steady states for an insect outbreak system	K. K. Wang, Y. J. Wang, H. Ye and S. H. Li	2019	Scopus - citing Nature publication	10.1142/S1793524519500487
809	Network parameters quantify loss of assemblage structure in human-impacted lake ecosystems	R. Wang, J. A. Dearing, C. P. Doncaster, X. Yang, E. Zhang, P. G. Langdon, H. Yang, X. Dong, Z. Hu, M. Xu, Y. Zhao and J. Shen	2019	Scopus - citing Science publication	10.1111/gcb.14776
126	[Establishment of malaria early warning system in Jiangsu Province III effect of automatic early warning information system on the response of malaria elimination]	W. M. Wang, H. Y. Zhou, Y. B. Liu, Y. Y. Cao, J. Cao and Q. Gao	2014	Pubmed
115	[Research on early warning signals of adverse drug reactions to parenterally administered xiyanping based on spontaneous reporting system (SRS) data]	Z. F. Wang, Y. Y. Xiang and Y. M. Xie	2013	Pubmed
839	Detecting ecological regime shifts from transect data	D. F. L. Ward, S. Wotherspoon, J. Melbourne-Thomas, J. Haapkylä and C. R. Johnson	2018	Scopus - citing Science publication	10.1002/ecm.1312
1408	Introduction to special feature on catastrophic thresholds, perspectives, definitions, and applications	R. A. Washington-Allen, D. D. Briske, H. H. Shugart and L. F. Salo	2010	Scopus - citing Nature publication	10.5751/ES-03269-150338
653	Anthropogenic Disturbance Impacts Gut Microbiome Homeostasis in a Malagasy Primate	Wasimuddin, H. Malik, Y. R. Ratovonamana, S. J. Rakotondranary, J. U. Ganzhorn and S. Sommer	2022	Scopus	10.3389/fmicb.2022.911275
831	Detecting ecological thresholds and tipping points in the natural capital assets of a protected coastal ecosystem	S. C. L. Watson, F. G. C. Grandfield, R. J. H. Herbert and A. C. Newton	2018	Scopus - citing Science publication	10.1016/j.ecss.2018.10.006
944	Time series analysis of land cover change: Developing statistical tools to determine significance of land cover changes in persistence analyses	P. Waylen, J. Southworth, C. Gibbes and H. Tsai	2014	Scopus - citing Science publication	10.3390/rs6054473
98	[Analysis on 1 500 adverse reactions of Guizhi Fuling Capsules based on spontaneous response system]	R. L. Wei, Y. M. Xie and W. L. Zhang	2019	Pubmed	10.19540/j.cnki.cjcmm.20181219.001
1234	The Parkinsonian subthalamic network: Measures of power, linear, and non-linear synchronization and their relationship to L-DOPA treatment and OFF state motor severity	T. West, S. Farmer, L. Berthouze, A. Jha, M. Beudel, T. Foltynie, P. Limousin, L. Zrinzo, P. Brown and V. Litvak	2016	Scopus - citing Nature publication	10.3389/fnhum.2016.00517
662	Designing early warning systems for detecting systemic risk: A case study and discussion	M. Wever, M. Shah and N. O'Leary	2022	Scopus	10.1016/j.futures.2021.102882
335	Critical Slowing Down as a Personalized Early Warning Signal for Depression	M. Wichers and P. C. Groot	2016	Scopus	10.1159/000441458
124	Can we predict the direction of sudden shifts in symptoms? Transdiagnostic implications from a complex systems perspective on psychopathology	M. Wichers, M. J. Schreuder, R. Goekoop and R. N. Groen	2019	Pubmed	10.1017/s0033291718002064
1238	Heterogeneous population dynamics and scaling laws near epidemic outbreaks	A. Widder and C. Kuehn	2016	Scopus - citing Nature publication	10.3934/mbe.2016032
1372	What is the Scope of "History" in Historical Ecology? Issues of Scale in Management and Conservation	J. A. Wiens, H. D. Safford, K. McGarigal, W. H. Romme and M. Manning	2012	Scopus - citing Nature publication	10.1002/9781118329726.ch5
1241	Systemic perspectives on scaling agricultural innovations. A review	S. Wigboldus, L. Klerkx, C. Leeuwis, M. Schut, S. Muilerman and H. Jochemsen	2016	Scopus - citing Nature publication	10.1007/s13593-016-0380-z
182	Modelling the multi-scaled nature of pest outbreaks	M. Wildemeersch, O. Franklin, R. Seidl, J. Rogelj, I. Moorthy and S. Thurner	2019	Web of Science	10.1016/j.ecolmodel.2019.108745
836	Inferring collective dynamical states from widely unobserved systems	J. Wilting and V. Priesemann	2018	Scopus - citing Science publication	10.1038/s41467-018-04725-4
621	Evaluating the sensitivity of SARS-CoV-2 infection rates on college campuses to wastewater surveillance	T. E. Wong, G. M. Thurston, N. Barlow, N. D. Cahill, L. Carichino, K. Maki, D. Ross and J. Schneider	2021	Scopus	10.1016/j.idm.2021.09.003
1232	A new era for cancer target therapies: Applying systems biology and computer-aided drug design to cancer therapies	Y. H. Wong, C. C. Chiu, C. L. Lin, T. S. Chen, B. R. Jheng, Y. C. Lee, J. Chen and B. S. Chen	2016	Scopus - citing Nature publication	10.2174/1389201017666161019160606
1288	Agricultural intensification and the functional capacity of soil microbes on smallholder African farms	S. A. Wood, M. A. Bradford, J. A. Gilbert, K. L. McGuire, C. A. Palm, K. L. Tully, J. Zhou and S. Naeem	2015	Scopus - citing Nature publication	10.1111/1365-2664.12416
1207	Pufferfish mortality associated with novel polar marine toxins in Hawaii	T. M. Work, P. D. R. Moeller, K. R. Beauchesne, J. Dagenais, R. Breeden, R. Rameyer, W. J. Walsh, M. Abecassis, D. R. Kobayashi, C. Conway and J. Winton	2017	Scopus - citing Nature publication	10.3354/dao03096
247	Financial distress prediction using integrated Z-score and multilayer perceptron neural networks	D. S. Wu, X. Y. Ma and D. L. Olson	2022	Web of Science	10.1016/j.dss.2022.113814
489	Variations in the diversity of the soil microbial community and structure under various categories of degraded wetland in Sanjiang Plain, northeastern China	Y. Wu, N. Xu, H. Wang, J. Li, H. Zhong, H. Dong, Z. Zeng and C. Zong	2021	Scopus	10.1002/ldr.3872
36	[An increased neutrophil/lymphocyte ratio is an early warning signal of severe COVID-19]	X. Xia, M. Wen, S. Zhan, J. He and W. Chen	2020	Pubmed	10.12122/j.issn.1673-4254.2020.03.06
879	A novel single-parameter approach for forecasting algal blooms	X. Xiao, J. He, H. Huang, T. R. Miller, G. Christakos, E. S. Reichwaldt, A. Ghadouani, S. Lin, X. Xu and J. Shi	2017	Scopus - citing Science publication	10.1016/j.watres.2016.10.076
412	Transmission of avian influenza A(H7N9) virus from father to child: A report of limited person-to-person transmission, Guangzhou, China, January 2014	X. C. Xiao, K. B. Li, Z. Q. Chen, B. Di, Z. C. Yang, J. Yuan, H. B. Luo, S. L. Ye, H. Liu, J. Y. Lu, Z. Nie, X. P. Tang, M. Wang and B. J. Zheng	2014	Scopus	10.2807/1560-7917.es2014.19.25.20837
17	[Clinical features of severe or critical ill patients with COVID-19]	W. Xie, S. Zhu, Y. Liu, Y. Bai, W. Fu, H. Chen, Z. Chen and J. Zhang	2020	Pubmed	10.12122/j.issn.1673-4254.2020.08.07
293	How to detect crashes before they burst: Evidence from Chinese stock market	K. Xing and X. G. Yang	2019	Web of Science	10.1016/j.physa.2019.121392
871	Distinct roles for soil fungal and bacterial communities associated with the suppression of vanilla Fusarium wilt disease	W. Xiong, R. Li, Y. Ren, C. Liu, Q. Zhao, H. Wu, A. Jousset and Q. Shen	2017	Scopus - citing Science publication	10.1016/j.soilbio.2017.01.010
887	Remotely sensed canopy height reveals three pantropical ecosystem states	C. Xu, S. Hantson, M. Holmgren, E. H. Van Nes, A. Staal and M. Scheffer	2016	Scopus - citing Science publication	10.1002/ecy.1470
1180	An integrated framework for resilience research: a systematic review based on citation network analysis	L. Xu and Y. Kajikawa	2018	Scopus - citing Nature publication	10.1007/s11625-017-0487-4
508	Correlation Between Different Stages of Diabetic Nephropathy and Neuropathy in Patients with T2DM: A Cross-Sectional Controlled Study	L. Xu, X. Lin, M. Guan and Y. Liu	2018	Scopus	10.1007/s13300-018-0519-9
752	Unifying deterministic and stochastic ecological dynamics via a landscape-flux approach	L. Xu, D. Patterson, A. C. Staver, S. A. Levin and J. Wang	2021	Scopus - citing Science publication	10.1073/pnas.2103779118
757	Progression of Physical Frailty and the Risk of All-Cause Mortality: Is There a Point of No Return?	Q. L. Xue, K. Bandeen-Roche, J. Tian, J. D. Kasper and L. P. Fried	2021	Scopus - citing Science publication	10.1111/jgs.16976
872	Is acute respiratory distress syndrome a preventable disease?	H. Yadav, B. T. Thompson and O. Gajic	2017	Scopus - citing Science publication	10.1164/rccm.201609-1767CI
37	Change sign detection with differential MDL change statistics and its applications to COVID-19 pandemic analysis	K. Yamanishi, L. Xu, R. Yuki, S. Fukushima and C. H. Lin	2021	Pubmed	10.1038/s41598-021-98781-4
12	Identifying Critical States of Complex Diseases by Single-Sample Jensen-Shannon Divergence	J. Yan, P. Li, R. Gao, Y. Li and L. Chen	2021	Pubmed	10.3389/fonc.2021.684781
348	Dynamic network biomarker indicates pulmonary metastasis at the tipping point of hepatocellular carcinoma	B. Yang, M. Li, W. Tang, W. Liu, S. Zhang, L. Chen and J. Xia	2018	Scopus	10.1038/s41467-018-03024-2
226	Prediction of regime shifts under spatial indicators in gene transcription regulation systems	C. Yang, C. H. Zeng and B. Zheng	2021	Web of Science	10.1209/0295-5075/ac156b
1031	Systemic Review on Transcranial Electrical Stimulation Parameters and EEG/fNIRS Features for Brain Diseases	D. Yang, Y. I. Shin and K. S. Hong	2021	Scopus - citing Nature publication	10.3389/fnins.2021.629323
710	Reduction of banana fusarium wilt associated with soil microbiome reconstruction through green manure intercropping	J. Yang, Y. Duan, X. Liu, M. Sun, Y. Wang, M. Liu, Z. Zhu, Z. Shen, W. Gao, B. Wang, C. Chang and R. Li	2022	Scopus - citing Science publication	10.1016/j.agee.2022.108065
593	Real-Time Forecast of Influenza Outbreak Using Dynamic Network Marker Based on Minimum Spanning Tree	K. Yang, J. Xie, R. Xie, Y. Pan, R. Liu and P. Chen	2020	Scopus	10.1155/2020/7351398
292	Designing Mission Abort Strategies Based on Early-Warning Information: Application to UAV	L. Yang, Q. Z. Sun and Z. S. Ye	2020	Web of Science	10.1109/tii.2019.2912427
827	Response of fungal communities and co-occurrence network patterns to compost amendment in black soil of northeast China	W. Yang, X. Jing, Y. Guan, C. Zhai, T. Wang, D. Shi, W. Sun and S. Gu	2019	Scopus - citing Science publication	10.3389/fmicb.2019.01562
694	Introduction	W. Yang, Y. Lan, Q. Sun, J. Wang and Z. Li	2017	Scopus	10.1016/B978-0-12-812343-0.00001-1
142	[Analysis of adverse reactions and pharmacovigilance research to parenterally administered shuxuening]	W. Yang, Y. Y. Xiang, Y. M. Xie and H. Shen	2013	Pubmed
793	Dose-dependent effect of compost amendment on soil bacterial community composition and co-occurrence network patterns in soybean agroecosystem	W. Yang, Z. Yang, Y. Guan, C. Zhai, D. Shi, J. Chen, T. Wang and S. Gu	2020	Scopus - citing Science publication	10.1080/03650340.2019.1651450
543	Influenza surveillance in poultry market and its inter-species transmission in Taiwan	H. L. Yen, M. C. Cheng, J. L. Liu, C. L. Kao, S. R. Shih, N. J. Cox, R. G. Webster and C. C. King	2001	Scopus	10.1016/S0531-5131(01)00668-9
486	Urine glucose levels are disordered before blood glucose level increase was observed in Zucker diabetic fatty rats	W. Yin, W. Qin and Y. Gao	2018	Scopus	10.1007/s11427-017-9134-6
768	Grand Challenges of Planetary Governance: Global Order in Turbulent Times	O. R. Young	2021	Scopus - citing Science publication	10.4337/9781802200720
49	Prediction of COVID-19 Waves Using Social Media and Google Search: A Case Study of the US and Canada	S. Yousefinaghani, R. Dara, S. Mubareka and S. Sharif	2021	Pubmed	10.3389/fpubh.2021.656635
1068	Toward General Principles for Resilience Engineering	D. J. Yu, M. L. Schoon, J. K. Hawes, S. Lee, J. Park, P. S. C. Rao, L. K. Siebeneck and S. V. Ukkusuri	2020	Scopus - citing Nature publication	10.1111/risa.13494
51	Individual-specific edge-network analysis for disease prediction	X. Yu, J. Zhang, S. Sun, X. Zhou, T. Zeng and L. Chen	2017	Pubmed	10.1093/nar/gkx787
661	Identifying emerging environmental concerns from long-chain chlorinated paraffins towards German ecosystems	B. Yuan, H. Rüdel, C. A. de Wit and J. Koschorreck	2022	Scopus	10.1016/j.jhazmat.2021.127607
1058	Anticipation of ventricular tachyarrhythmias by a novel mathematical method: Further insights towards an early warning system in implantable cardioverter defibrillators	G. S. Zamudio, M. F. Márquez and M. V. José	2020	Scopus - citing Nature publication	10.1371/journal.pone.0235101
817	Sensitization to immune checkpoint blockade through activation of a STAT1/NK axis in the tumor microenvironment	R. M. Zemek, E. De Jong, W. L. Chin, I. S. Schuster, V. S. Fear, T. H. Casey, C. Forbes, S. J. Dart, C. Leslie, A. Zaitouny, M. Small, L. Boon, A. R. R. Forrest, D. O. Muiri, M. A. Degli-Esposti, M. J. Millward, A. K. Nowak, T. Lassmann, A. Bosco, R. A. Lake and W. J. Lesterhuis	2019	Scopus - citing Science publication	10.1126/scitranslmed.aav7816
687	Analysis of adverse drug reaction/adverse event and early warning signal mining of Ginkgo biloba Dropping Pills based on SRS data	C. Zhang, H. Liu, Y. M. Xie and Q. Wang	2020	Scopus	10.19540/j.cnki.cjcmm.20200221.502
800	Soil properties and microbial communities are the main contributors to aboveground vegetative biomass in reseeded grassland after long-term growth	F. Zhang, X. Xu, Z. Shen and Y. Xiao	2020	Scopus - citing Science publication	10.1007/s11368-019-02433-0
137	Serum immunoinflammatory-related protein complexes as personalized biomarkers for monitoring disease progression and response to treatment in lung cancer patients	H. Zhang, D. Li, Z. Lai, J. Zhou, J. Zhang and Z. Li	2022	Pubmed	10.1016/j.cca.2022.06.009
492	Study of a new method for giving warning signals of instability	J. X. Zhang	2004	Scopus
134	Analysis of the effect of meteorological factors on hemorrhagic fever with renal syndrome in Taizhou City, China, 2008-2020	R. Zhang, N. Zhang, W. Sun, H. Lin, Y. Liu, T. Zhang, M. Tao, J. Sun, F. Ling and Z. Wang	2022	Pubmed	10.1186/s12889-022-13423-2
697	Clinical features of headache and efficacy of encephalo-duro-arterio-synangiosis in children with moyamoya disease	R. Zhang, Z. Zhang, P. Xian and L. Duan	2016	Scopus	10.3969/j.issn.1672-5921.2016.06.003
711	Two cosmopolitanism events driven by different extreme paleoclimate regimes	S. H. Zhang, S. Z. Shen and D. H. Erwin	2022	Scopus - citing Science publication	10.1016/j.gloplacha.2022.103899
179	Applications of SARS-CoV-2 sewage surveillance to fight against COVID-19	T. Zhang and H. K. Chui	2021	Web of Science	10.1360/tb-2021-0757
1404	The 2007 water crisis in Wuxi, China: Analysis of the origin	X. J. Zhang, C. Chen, J. Q. Ding, A. Hou, Y. Li, Z. B. Niu, X. Y. Su, Y. J. Xu and E. A. Laws	2010	Scopus - citing Nature publication	10.1016/j.jhazmat.2010.06.006
594	Associations of Interleukin-1 β with H. pylori -Induced Gastric Atrophy and Syndrome of Dampness-Heat in the Spleen and Stomach in Subjects with H. pylori -Related Gastric Diseases	Y. Zhang, X. Chen, L. Gong, D. Li, Y. K. Dai, S. Lan, Q. Luo, B. Chen, W. Chen, R. Li and L. Hu	2020	Scopus	10.1155/2020/6409485
123	Digital circadian and sleep health in individual hospital shift workers: A cross sectional telemonitoring study	Y. Zhang, E. Cordina-Duverger, S. Komarzynski, A. M. Attari, Q. Huang, G. Aristizabal, B. Faraut, D. Léger, R. Adam, P. Guénel, J. A. Brettschneider, B. F. Finkenstädt and F. Lévi	2022	Pubmed	10.1016/j.ebiom.2022.104121
676	Review of alternative stable states theory in ecosystem	D. Zhao and X. Zhang	2021	Scopus	10.5846/stxb202008212178
61	[Identifying critical state of breast cancer cell differentiation based on landscape dynamic network biomarkers]	H. Zhao and J. Gao	2020	Pubmed	10.7507/1001-5515.201908013
86	Real-time quantification of the transmission advantage associated with a single mutation in pathogen genomes: a case study on the D614G substitution of SARS-CoV-2	S. Zhao, J. Lou, L. Cao, H. Zheng, M. K. C. Chong, Z. Chen, R. W. Y. Chan, B. C. Y. Zee, P. K. S. Chan and M. H. Wang	2021	Pubmed	10.1186/s12879-021-06729-w
482	Identifying critical state of complex diseases by single-sample Kullback-Leibler divergence	J. Zhong, R. Liu and P. Chen	2020	Scopus	10.1186/s12864-020-6490-7
56	[Application and evaluation of signal strength indictor in communicable disease automatic early warning system]	D. Zhou, W. Yang, Q. Sun, S. Lai, H. Zhang, Z. Li, W. Lyu and Y. Lan	2016	Pubmed	10.3760/cma.j.issn.0253-9624.2016.02.016
254	Plant nitrogen concentration is more sensitive in response to degradation than phosphorus concentration in alpine meadow	T. C. Zhou, N. Zong, J. Sun, G. Hou and P. L. Shi	2021	Web of Science	10.1016/j.ecoleng.2021.106323
693	Detecting Early Warning Signal of Influenza A Disease Using Sample-Specific Dynamical Network Biomarkers	S. Zhu, J. Gao, T. Ding, J. Sxu and M. Wu	2018	Scopus	10.1155/2018/6807059
227	Development of an early warning algorithm to detect sick broilers	X. L. Zhuang, M. N. Bi, J. L. Guo, S. Y. Wu and T. M. Zhang	2018	Web of Science	10.1016/j.compag.2017.11.032
1309	Definition and applications of a versatile chemical pollution footprint methodology	M. C. Zijp, L. Posthuma and D. Van De Meent	2014	Scopus - citing Nature publication	10.1021/es500629f
1064	Why Brain Criticality Is Clinically Relevant: A Scoping Review	V. Zimmern	2020	Scopus - citing Nature publication	10.3389/fncir.2020.00054
1325	Seizure termination	F. Zubler, A. Steimer, H. Gast and K. A. Schindler	2014	Scopus - citing Nature publication	10.1016/B978-0-12-418693-4.00008-X
1059	From Data to Causes I: Building A General Cross-Lagged Panel Model (GCLM)	M. J. Zyphur, P. D. Allison, L. Tay, M. C. Voelkle, K. J. Preacher, Z. Zhang, E. L. Hamaker, A. Shamsollahi, D. C. Pierides, P. Koval and E. Diener	2020	Scopus - citing Nature publication	10.1177/1094428119847278

### Sheet: Title-abstract exclusion
Record number	Title	Author	Year	Database	DOI	Included	Excluded
130	[Current situation on the China infectious disease automated-alert and response system in Guangdong Province, China]	Y. Fang, T. Song, L. H. Li, J. Y. Dai, J. R. Yi, J. H. Fu, X. M. Xie and J. Y. Lin	2013	Pubmed			x
600	[The application of integrated surveillance system for symptoms in surveillance of influenza among children]	L. H. Tian, L. Tan, Y. Z. Fan, Y. Wang, J. Zhang, L. W. Cheng, S. Wei, L. Liu, W. R. Yan, B. Xu, H. J. Dong and S. F. Nie	2013	Scopus			x
1352	A mathematical framework for critical transitions: Normal forms, variance and applications	C. Kuehn	2013	Scopus - citing Nature publication	10.1007/s00332-012-9158-x	x
82	A novel method to detect the early warning signal of COVID-19 transmission	M. Li, S. Ma and Z. Liu	2022	Pubmed	10.1186/s12879-022-07603-z	x
16	Anticipating epidemic transitions with imperfect data	T. S. Brett, E. B. O'Dea, É. Marty, P. B. Miller, A. W. Park, J. M. Drake and P. Rohani	2018	Pubmed	10.1371/journal.pcbi.1006204	x
66	Anticipating infectious disease re-emergence and elimination: a test of early warning signals using empirically based models	A. T. Tredennick, E. B. O'Dea, M. J. Ferrari, A. W. Park, P. Rohani and J. M. Drake	2022	Pubmed	10.1098/rsif.2022.0123	x
27	Anticipating the emergence of infectious diseases	T. S. Brett, J. M. Drake and P. Rohani	2017	Pubmed	10.1098/rsif.2017.0115	x
788	Anticipating the Novel Coronavirus Disease (COVID-19) Pandemic	T. Kaur, S. Sarkar, S. Chowdhury, S. K. Sinha, M. K. Jolly and P. S. Dutta	2020	Scopus - citing Science publication	10.3389/fpubh.2020.569669	x
1027	Beyond COVID-19: Network science and sustainable exit strategies	J. Bell, G. Bianconi, D. Butler, J. Crowcroft, P. C. W. Davies, C. Hicks, H. Kim, I. Z. Kiss, F. Di Lauro, C. Maple, A. Paul, M. Prokopenko, P. Tee and S. Walker	2021	Scopus - citing Nature publication	10.1088/2632-072X/abcbea		x
500	Breteau index as a promising early warning signal for dengue fever outbreaks in the Colombo District, Sri Lanka	V. S. Aryaprema and R. D. Xue	2019	Scopus	10.1016/j.actatropica.2019.105155		x
120	Communicable disease outbreak detection by using supplementary tools to conventional surveillance methods under Integrated Disease Surveillance Project (IDSP), India	R. Sharma, L. Ratnesh, A. B. Karad, H. Kandpal, A. C. Dhariwal and R. L. Ichhupujani	2009	Pubmed			x
1125	Complex system approaches for animal health surveillance	J. Berezowski, S. R. Rüegg and C. Faverjon	2019	Scopus - citing Nature publication	10.3389/fvets.2019.00153	x
48	Controlling epidemic extinction using early warning signals	W. Ullon and E. Forgoston	2022	Pubmed	10.1007/s40435-022-00998-2	x
35	Critical dynamics in population vaccinating behavior	A. D. Pananos, T. M. Bury, C. Wang, J. Schonfeld, S. P. Mohanty, B. Nyhan, M. Salathé and C. T. Bauch	2017	Pubmed	10.1073/pnas.1704093114	x
787	Critical slowing down indicators	F. Nazarimehr, S. Jafari, M. Perc and J. C. Sprott	2020	Scopus - citing Science publication	10.1209/0295-5075/132/18001	x
1129	Critical transitions in malaria transmission models are consistently generated by superinfection	D. Alonso, A. Dobson and M. Pascual	2019	Scopus - citing Nature publication	10.1098/rstb.2018.0275	x
4	Deciphering early-warning signals of SARS-CoV-2 elimination and resurgence from limited data at multiple scales	K. V. Parag, B. J. Cowling and C. A. Donnelly	2021	Pubmed	10.1098/rsif.2021.0569	x
6	Deep learning for early warning signals of tipping points	T. M. Bury, R. I. Sujith, I. Pavithran, M. Scheffer, T. M. Lenton, M. Anand and C. T. Bauch	2021	Pubmed	10.1073/pnas.2106140118	x
25	Detecting critical slowing down in high-dimensional epidemiological systems	T. Brett, M. Ajelli, Q. H. Liu, M. G. Krauland, J. J. Grefenstette, W. G. van Panhuis, A. Vespignani, J. M. Drake and P. Rohani	2020	Pubmed	10.1371/journal.pcbi.1007679	x
15	Detecting early-warning signals for influenza A pandemic based on protein dynamical network biomarkers	J. Gao, K. Wang and T. Ding	2017	Pubmed	10.1016/j.sjbs.2017.01.048	x
29	Detecting Early-Warning Signals in Time Series of Visits to Points of Interest to Examine Population Response to COVID-19 Pandemic	Q. Li, Z. Tang, N. Coleman and A. Mostafavi	2021	Pubmed	10.1109/access.2021.3058568	x
9	Detecting early-warning signals of influenza outbreak based on dynamic network marker	P. Chen, E. Chen, L. Chen, X. J. Zhou and R. Liu	2019	Pubmed	10.1111/jcmm.13943	x
112	Detecting the critical states during disease development based on temporal network flow entropy	R. Gao, J. Yan, P. Li and L. Chen	2022	Pubmed	10.1093/bib/bbac164		x
930	Discontinuity waves as tipping points: Applications to biological & sociological systems	J. Bissell and B. Straughan	2014	Scopus - citing Science publication	10.3934/dcdsb.2014.19.1911	x
1411	Disentangling reporting and disease transmission	E. B. O'Dea and J. M. Drake	2019		10.1007/s12080-018-0390-3	x
18	Dynamical footprints enable detection of disease emergence	T. S. Brett and P. Rohani	2020	Pubmed	10.1371/journal.pbio.3000697	x
918	Dynamical properties of interaction data	A. Bramson and B. Vandermarliere	2015	Scopus - citing Science publication	10.1093/comnet/cnv009	x
917	Early signatures of regime shifts in complex dynamical systems	I. Bose and M. Pal	2015	Scopus - citing Science publication	10.1007/s12043-014-0913-4	x
11	Early warning signal reliability varies with COVID-19 waves	D. A. O'Brien and C. F. Clements	2021	Pubmed	10.1098/rsbl.2021.0487	x
3	Early warning signals of infectious disease transitions: a review	E. Southall, T. S. Brett, M. J. Tildesley and L. Dyson	2021	Pubmed	10.1098/rsif.2021.0555	x
7	Early warning signals of malaria resurgence in Kericho, Kenya	M. J. Harris, S. I. Hay and J. M. Drake	2020	Pubmed	10.1098/rsbl.2019.0713	x
68	Early warning signs for saddle-escape transitions in complex networks	C. Kuehn, G. Zschaler and T. Gross	2015	Pubmed	10.1038/srep13190	x
32	Early warnings of COVID-19 outbreaks across Europe from social media	M. Lopreite, P. Panzarasa, M. Puliga and M. Riccaboni	2021	Pubmed	10.1038/s41598-021-81333-1	x
1222	Early-warning model of influenza a virus pandemic based on principal component analysis	J. Gao, H. X. Xu, T. Ding and K. Wang	2017	Scopus - citing Nature publication	10.15666/aeer/1503_891899		x
1177	Estimating the distance to an epidemic threshold	E. B. O'Dea, A. W. Park and J. M. Drake	2018	Scopus - citing Nature publication	10.1098/rsif.2018.0034	x
1153	Extinction times in the subcritical stochastic SIS logistic epidemic	G. Brightwell, T. House and M. Luczak	2018	Scopus - citing Nature publication	10.1007/s00285-018-1210-5	x
31	Forecasting infectious disease emergence subject to seasonal forcing	P. B. Miller, E. B. O'Dea, P. Rohani and J. M. Drake	2017	Pubmed	10.1186/s12976-017-0063-8	x
703	Forecasting influenza epidemic based on mutation probability of HA/NA protein	J. Gao, L. Zhang and P. Jin	2013	Scopus			x
58	Forecasting the COVID-19 transmission in Italy based on the minimum spanning tree of dynamic region network	M. Dong, X. Zhang, K. Yang, R. Liu and P. Chen	2021	Pubmed	10.7717/peerj.11603	x
1252	Global networks and global change-induced tipping points	V. Galaz, H. Österblom, Ö. Bodin and B. Crona	2016	Scopus - citing Nature publication	10.1007/s10784-014-9253-6	x
93	How Stochasticity Influences Leading Indicators of Critical Transitions	S. M. O'Regan and D. L. Burton	2018	Pubmed	10.1007/s11538-018-0429-z	x
1046	Human-Infrastructure Interactional Dynamics: Simulating COVID-19 Pandemic Regime Shifts	N. Mohammadi and J. E. Taylor	2020	Scopus - citing Nature publication	10.1109/WSC48552.2020.9383932	x
572	Influenza pandemic early warning research on HA/NA protein sequences	J. Gao, L. Zhang and P. Jin	2014	Scopus	10.2174/1574893609999140523124205	x
1242	Leading indicators of mosquito-borne disease elimination	S. M. O’Regan, J. W. Lillie and J. M. Drake	2016	Scopus - citing Nature publication	10.1007/s12080-015-0285-5	x
926	Mathematical models for emerging disease: How can models provide better insights into pathogen emergence and epidemic prediction?	A. Dobson	2014	Scopus - citing Science publication	10.1126/science.aaa3441	x
641	Media scanning as a supplemental tool to disease outbreak reporting under IDSP-India an event based surveillance under Integrated disease surveillance project (IDSP)	R. Sharma, L. Ratnesh, P. K. Singh, A. C. Dhariwal and R. L. Ichhupujani	2009	Scopus		x
865	Monitoring the path to the elimination of infectious diseases	J. M. Drake and S. I. Hay	2017	Scopus - citing Science publication	10.3390/tropicalmed2030020	x
69	Overlapping timescales obscure early warning signals of the second COVID-19 wave	F. Dablander, H. Heesterbeek, D. Borsboom and J. M. Drake	2022	Pubmed	10.1098/rspb.2021.1809	x
1230	Pattern transitions in spatial epidemics: Mechanisms and emergent properties	G. Q. Sun, M. Jusup, Z. Jin, Y. Wang and Z. Wang	2016	Scopus - citing Nature publication	10.1016/j.plrev.2016.08.002	x
44	Performance of early warning signals for disease re-emergence: A case study on COVID-19 data	D. Proverbio, F. Kemp, S. Magni and J. Gonçalves	2022	Pubmed	10.1371/journal.pcbi.1009958	x
1410	Predicting local COVID-19 outbreaks and infectious disease epidemics based on landscape network entropy	R. Liu, J. Zhong, R. Hong, E. Chen, K. Aihara, P. Chen and L. Chen	2021		10.1016/j.scib.2021.03.022	x
1054	Predicting the Outbreak Risks and Inflection Points of COVID-19 Pandemic with Classic Ecological Theories	Z. Ma	2020	Scopus - citing Nature publication	10.1002/advs.202001530	x
791	Prediction of bifurcations by varying critical parameters of COVID-19	F. Nazarimehr, V. T. Pham and T. Kapitaniak	2020	Scopus - citing Science publication	10.1007/s11071-020-05749-6	x
49	Prediction of COVID-19 Waves Using Social Media and Google Search: A Case Study of the US and Canada	S. Yousefinaghani, R. Dara, S. Mubareka and S. Sharif	2021	Pubmed	10.3389/fpubh.2021.656635	x
30	Prospects for detecting early warning signals in discrete event sequence data: Application to epidemiological incidence data	E. Southall, M. J. Tildesley and L. Dyson	2020	Pubmed	10.1371/journal.pcbi.1007836	x
593	Real-Time Forecast of Influenza Outbreak Using Dynamic Network Marker Based on Minimum Spanning Tree	K. Yang, J. Xie, R. Xie, Y. Pan, R. Liu and P. Chen	2020	Scopus	10.1155/2020/7351398	x
189	Reflections: US Coronavirus Crisis Management-Learning From Failure January-April, 2020	P. H. Mirvis	2020	Web of Science	10.1080/14697017.2020.1836721		x
138	Role of information technology (IT) in public health, India (problems & prospects): Role of information communication technology (ICT) in disease surveillance under Integrated Disease Surveillance Project (IDSP)	R. Sharma, P. Luthra, A. Karad, A. C. Dhariwal, R. L. Ichhpujani and S. Lal	2010	Pubmed			x
528	Sero-surveillance in Delhi, India - An early warning signal for timely detection of dengue outbreaks	D. Bhattacharya, V. Mittal, M. Bhardwaj, M. Chhabra, R. L. Ichhpujani and S. Lal	2004	Scopus			x
1215	Socio-ecological dynamics and challenges to the governance of Neglected Tropical Disease control	E. Michael and S. Madon	2017	Scopus - citing Nature publication	10.1186/s40249-016-0235-5	x
43	Spatial correlation as an early warning signal of regime shifts in a multiplex disease-behaviour network	P. C. Jentsch, M. Anand and C. T. Bauch	2018	Pubmed	10.1016/j.jtbi.2018.03.032	x
8	Spatial early warning signals of social and epidemiological tipping points in a coupled behaviour-disease network	B. Phillips, M. Anand and C. T. Bauch	2020	Pubmed	10.1038/s41598-020-63849-0	x
1401	Spatial pattern switching enables cyclic evolution in spatial epidemics	M. C. Boerlijst and W. M. van Ballegooijen	2010	Scopus - citing Nature publication	10.1371/journal.pcbi.1001030	x
435	Symptom patterns as an early warning signal of community health problems	J. C. Baird, M. Birgitta Berglund, U. Berglund and T. Lindvall	1990	Scopus	10.1016/0160-4120(90)90198-F		x
808	The problem of detrending when analysing potential indicators of disease elimination	A. Gama Dessavre, E. Southall, M. J. Tildesley and L. Dyson	2019	Scopus - citing Science publication	10.1016/j.jtbi.2019.04.011	x
2	The statistics of epidemic transitions	J. M. Drake, T. S. Brett, S. Chen, B. I. Epureanu, M. J. Ferrari, É. Marty, P. B. Miller, E. B. O'Dea, S. M. O'Regan, A. W. Park and P. Rohani	2019	Pubmed	10.1371/journal.pcbi.1006917	x
50	Theory of early warning signals of disease emergenceand leading indicators of elimination	S. M. O'Regan and J. M. Drake	2013	Pubmed	10.1007/s12080-013-0185-5	x
1063	Transient indicators of tipping points in infectious diseases: Transient indicators of tipping points in infectious diseases	S. M. O'Regan, E. B. O'Dea, P. Rohani and J. M. Drake	2020	Scopus - citing Nature publication	10.1098/rsif.2020.0094	x
1154	Two golden times in two-step contagion models: A nonlinear map approach	W. Choi, D. Lee, J. Kertész and B. Kahng	2018	Scopus - citing Nature publication	10.1103/PhysRevE.98.012311		x
986	Visualizing the features of inflection point shown on a temporal bar graph using the data of COVID-19 pandemic	S. Y. C. Ho, T. W. Chien, Y. Shao, J. H. Hsieh and P. Kumar	2022	Scopus - citing Nature publication	10.1097/MD.0000000000028749		x
883	Waiting time to infectious disease emergence	C. J. Dibble, E. B. O'Dea, A. W. Park and J. M. Drake	2016	Scopus - citing Science publication	10.1098/rsif.2016.0540	x
36	[An increased neutrophil/lymphocyte ratio is an early warning signal of severe COVID-19]	X. Xia, M. Wen, S. Zhan, J. He and W. Chen	2020	Pubmed	10.12122/j.issn.1673-4254.2020.03.06		x
142	[Analysis of adverse reactions and pharmacovigilance research to parenterally administered shuxuening]	W. Yang, Y. Y. Xiang, Y. M. Xie and H. Shen	2013	Pubmed			x
98	[Analysis on 1 500 adverse reactions of Guizhi Fuling Capsules based on spontaneous response system]	R. L. Wei, Y. M. Xie and W. L. Zhang	2019	Pubmed	10.19540/j.cnki.cjcmm.20181219.001		x
56	[Application and evaluation of signal strength indictor in communicable disease automatic early warning system]	D. Zhou, W. Yang, Q. Sun, S. Lai, H. Zhang, Z. Li, W. Lyu and Y. Lan	2016	Pubmed	10.3760/cma.j.issn.0253-9624.2016.02.016		x
17	[Clinical features of severe or critical ill patients with COVID-19]	W. Xie, S. Zhu, Y. Liu, Y. Bai, W. Fu, H. Chen, Z. Chen and J. Zhang	2020	Pubmed	10.12122/j.issn.1673-4254.2020.08.07		x
126	[Establishment of malaria early warning system in Jiangsu Province III effect of automatic early warning information system on the response of malaria elimination]	W. M. Wang, H. Y. Zhou, Y. B. Liu, Y. Y. Cao, J. Cao and Q. Gao	2014	Pubmed			x
61	[Identifying critical state of breast cancer cell differentiation based on landscape dynamic network biomarkers]	H. Zhao and J. Gao	2020	Pubmed	10.7507/1001-5515.201908013		x
116	[Pharmacovigilance of parenterally administered salvianolate based on analysis of spontaneous reporting system data]	P. F. Lu, Y. Y. Xiang, Y. M. Xie, Y. P. Chang and Z. G. Wang	2013	Pubmed			x
115	[Research on early warning signals of adverse drug reactions to parenterally administered xiyanping based on spontaneous reporting system (SRS) data]	Z. F. Wang, Y. Y. Xiang and Y. M. Xie	2013	Pubmed			x
95	[The broad spectrum of psychological sequelae of accidential trauma : Typical clinical pictures and stepped-care therapy]	J. Angenendt	2021	Pubmed	10.1007/s00113-020-00935-y		x
877	“Big data and dynamics”—The Mathematical Toolkit Towards Personalized Medicine	L. Turnhoff, N. Kusch and A. Schuppert	2017	Scopus - citing Science publication	10.1007/978-3-319-64173-7_19		x
1078	“She is Transforming:” Inuit Artworks Reflect a Cultural Response to Arctic Sea Ice and Climate Change	K. J. Rathwell	2020	Scopus - citing Nature publication	10.14430/arctic69945		x
321	A 1-month online monitoring campaign of ambient fungal spore concentrations in the harbour region of Cork, Ireland	D. J. O'Connor, D. A. Healy and J. R. Sodeau	2015	Web of Science	10.1007/s10453-015-9365-7		x
1158	A chaotic model of migraine headache considering the dynamical transitions of this cyclic disease	A. Bayani, S. Jafari, J. C. Sprott and B. Hatef	2018	Scopus - citing Nature publication	10.1209/0295-5075/123/10006		x
584	A closed form for Jacobian reconstruction from time series and its application as an early warning signal in network dynamics	E. Barter, A. Brechtel, B. Drossel and T. Gross	2021	Scopus	10.1098/rspa.2020.0742		x
843	A complex network approach to clinical science	S. G. Hofmann and J. Curtiss	2018	Scopus - citing Science publication	10.1111/eci.12986		x
886	A Complex Network Perspective on Clinical Science	S. G. Hofmann, J. Curtiss and R. J. McNally	2016	Scopus - citing Science publication	10.1177/1745691616639283		x
585	A comprehensive study of COVID-19 in wastewater: Occurrence, surveillance, and viewpoints on its remedy	M. Bishai	2021	Scopus	10.1016/B978-0-323-85780-2.00015-9		x
1118	A computational approach to managing coupled human–environmental systems: the POSEIDON model of ocean fisheries	R. M. Bailey, E. Carrella, R. Axtell, M. G. Burgess, R. B. Cabral, M. Drexler, C. Dorsett, J. K. Madsen, A. Merkl and S. Saul	2019	Scopus - citing Nature publication	10.1007/s11625-018-0579-9		x
1296	A conceptual socio-hydrological model of the co-evolution of humans and water: Case study of the Tarim River basin, western China	D. Liu, F. Tian, M. Lin and M. Sivapalan	2015	Scopus - citing Nature publication	10.5194/hess-19-1035-2015		x
1121	A constraint-based model of dynamic island biogeography: Environmental history and species traits predict hysteresis in populations and communities	J. R. Burger, R. P. Anderson, M. A. Balk and T. S. Fristoe	2019	Scopus - citing Nature publication	10.21425/F5FBG44383		x
835	A facultative mutualistic feedback enhances the stability of tropical intertidal seagrass beds	J. de Fouw, T. van der Heide, J. van Belzen, L. L. Govers, M. A. S. Cheikh, H. Olff, J. van de Koppel and J. A. van Gils	2018	Scopus - citing Science publication	10.1038/s41598-018-31060-x		x
1000	A framework for social tipping in climate change mitigation: What we can learn about social tipping dynamics from the chlorofluorocarbons phase-out	I. Stadelmann-Steffen, C. Eder, N. Harring, G. Spilker and A. Katsanidou	2021	Scopus - citing Nature publication	10.1016/j.erss.2021.102307		x
119	A hidden Markov model for analysis of frontline veterinary data for emerging zoonotic disease surveillance	C. Robertson, K. Sawford, W. S. Gunawardana, T. A. Nelson, F. Nathoo and C. Stephen	2011	Pubmed	10.1371/journal.pone.0024833		x
294	A macroscopic theory for predicting catastrophic phenomena in both biological and mechanical chemical reactions	R. Konagaya, T. Takizawa and K. Naitoh	2020	Web of Science	10.1007/s10015-020-00595-6		x
1314	A methodology for adaptable and robust ecosystem services assessment	F. Villa, K. J. Bagstad, B. Voigt, G. W. Johnson, R. Portela, M. Honzák and D. Batker	2014	Scopus - citing Nature publication	10.1371/journal.pone.0091001		x
388	A methodology for precision nitrogen fertilization in high-input farming systems	B. J. Van Alphen and J. J. Stoorvogel	2000	Scopus	10.1023/A:1012338414284		x
769	A Model for Right-Wing Populist Electoral Success? Anti-Immigrant Sentiment and the AfD in Comparative Perspective	W. Muno and D. Stockemer	2021	Scopus - citing Science publication	10.1163/25888072-BJA10014		x
789	A modified Ising model of Barabási–Albert network with gene-type spins	J. Krishnan, R. Torabi, A. Schuppert and E. D. Napoli	2020	Scopus - citing Science publication	10.1007/s00285-020-01518-6		x
1035	A network perspective on suicidal behavior: Understanding suicidality as a complex system	D. de Beurs, C. Bockting, A. Kerkhof, F. Scheepers, R. O’Connor, B. Penninx and I. van de Leemput	2021	Scopus - citing Nature publication	10.1111/sltb.12676		x
1232	A new era for cancer target therapies: Applying systems biology and computer-aided drug design to cancer therapies	Y. H. Wong, C. C. Chiu, C. L. Lin, T. S. Chen, B. R. Jheng, Y. C. Lee, J. Chen and B. S. Chen	2016	Scopus - citing Nature publication	10.2174/1389201017666161019160606		x
721	A new science of mental disorders: Using personalised, transdiagnostic, dynamical systems to understand, model, diagnose and treat psychopathology	A. Roefs, E. I. Fried, M. Kindt, C. Martijn, B. Elzinga, A. W. M. Evers, R. W. Wiers, D. Borsboom and A. Jansen	2022	Scopus - citing Science publication	10.1016/j.brat.2022.104096		x
720	A novel nonlinear analysis of blood flow dynamics applied to the human lung	R. B. Buxton, G. Kim Prisk and S. R. Hopkins	2022	Scopus - citing Science publication	10.1152/japplphysiol.00715.2021		x
879	A novel single-parameter approach for forecasting algal blooms	X. Xiao, J. He, H. Huang, T. R. Miller, G. Christakos, E. S. Reichwaldt, A. Ghadouani, S. Lin, X. Xu and J. Shi	2017	Scopus - citing Science publication	10.1016/j.watres.2016.10.076		x
393	A physicist's view of homeostasis: How time series of continuous monitoring reflect the function of physiological variables in regulatory mechanisms	R. Fossion, A. L. Rivera and B. Estanol	2018	Scopus	10.1088/1361-6579/aad8db		x
521	A positive association between cryptosporidiosis notifications and ambient temperature, Victoria, Australia, 2001-2009	L. Kent, M. McPherson and N. Higgins	2015	Scopus	10.2166/wh.2015.130		x
363	A reduced-order model for the onset of combustion instability: Physical mechanisms for intermittency and precursors	V. Nair and R. I. Sujith	2015	Scopus	10.1016/j.proci.2014.07.007		x
714	A resilience sensing system for the biosphere	T. M. Lenton, J. E. Buxton, D. I. Armstrong McKay, J. F. Abrams, C. A. Boulton, K. Lees, T. W. R. Powell, N. Boers, A. M. Cunliffe and V. Dakos	2022	Scopus - citing Science publication	10.1098/rstb.2021.0383		x
915	A rights-based perspective on adaptive capacity	J. E. Ensor, S. E. Park, E. T. Hoddy and B. D. Ratner	2015	Scopus - citing Science publication	10.1016/j.gloenvcha.2014.12.005		x
962	A simple pre-disease state prediction method based on variations of gene vector features	Z. Bao, Y. Zheng, X. Li, Y. Huo, G. Zhao, F. Zhang, X. Li, P. Xu, W. Liu and H. Han	2022	Scopus - citing Nature publication	10.1016/j.compbiomed.2022.105890		x
1261	A simple, sufficient, and consistent method to score the status of threats and demography of imperiled species	J. W. Malcom, W. M. Webber and Y. W. Li	2016	Scopus - citing Nature publication	10.7717/peerj.2230		x
131	A Spatial Hierarchical Analysis of the Temporal Influences of the El Niño-Southern Oscillation and Weather on Dengue in Kalutara District, Sri Lanka	P. Liyanage, H. Tissera, M. Sewe, M. Quam, A. Amarasinghe, P. Palihawadana, A. Wilder-Smith, V. R. Louis, Y. Tozan and J. Rocklöv	2016	Pubmed	10.3390/ijerph13111087		x
738	A Systematic Review of Automatic Health Monitoring in Calves: Glimpsing the Future From Current Practice	D. Sun, L. Webb, P. P. J. van der Tol and K. van Reenen	2021	Scopus - citing Science publication	10.3389/fvets.2021.761468		x
1089	A time-series network approach to auditory verbal hallucinations: Examining dynamic interactions using experience sampling methodology	A. Jongeneel, G. Aalbers, I. Bell, E. I. Fried, P. Delespaul, H. Riper, M. van der Gaag and D. van den Berg	2020	Scopus - citing Nature publication	10.1016/j.schres.2019.10.055		x
269	Abrupt changes in Great Britain vegetation carbon projected under climate change	C. A. Boulton, P. D. L. Ritchie and T. M. Lenton	2020	Web of Science	10.1111/gcb.15144		x
1138	Abrupt Climate Change in an Oscillating World	S. Bathiany, M. Scheffer, E. H. Van Nes, M. S. Williamson and T. M. Lenton	2018	Scopus - citing Nature publication	10.1038/s41598-018-23377-4		x
1136	Abrupt events and population synchrony in the dynamics of Bovine Tuberculosis	A. Moustakas, M. R. Evans, I. N. Daliakopoulos and Y. Markonis	2018	Scopus - citing Nature publication	10.1038/s41467-018-04915-0		x
763	Active probing to highlight approaching transitions to ictal states in coupled neural mass models	V. R. Carvalho, M. F. D. Moraes, S. S. Cash and E. M. A. M. Mendes	2021	Scopus - citing Science publication	10.1371/journal.pcbi.1008377		x
1020	Adaptive Capacities and Complexity of Heart Rate Variability in Patients With Chronic Obstructive Pulmonary Disease Throughout Pulmonary Rehabilitation	L. Hognon, N. Heraud, A. Varray and K. Torre	2021	Scopus - citing Nature publication	10.3389/fphys.2021.669722		x
1150	Advancing theories of ecosystem development through long-term ecological research	J. S. Kominoski, E. E. Gaiser and S. G. Baer	2018	Scopus - citing Nature publication	10.1093/biosci/biy070		x
595	Adverse drug reaction early warning using user search data	W. Shang, H. Chen and C. Livoti	2017	Scopus	10.1108/OIR-10-2015-0341		x
419	Adverse effect of agroecosystem pond water on biological endpoints of common toad (Rhinella arenarum) tadpoles	M. S. Babini, C. L. Bionda, N. E. Salas and A. L. Martino	2016	Scopus	10.1007/s10661-016-5473-2		x
733	Affect-Dynamic Signatures of Psychosis Risk Across Multiple Time Scales and Contexts	L. Y. Li, J. Schiffman and E. A. Martin	2022	Scopus - citing Science publication	10.1177/21677026211070794		x
773	Aging and allostasis: Using bayesian network analytics to explore and evaluate allostatic markers in the context of aging	V. Kallen, M. Tahir, A. Bedard, B. Bongers, N. van Riel and N. van Meeteren	2021	Scopus - citing Science publication	10.3390/diagnostics11020157		x
1316	Aging in complex interdependency networks	D. C. Vural, G. Morrison and L. Mahadevan	2014	Scopus - citing Nature publication	10.1103/PhysRevE.89.022811		x
1288	Agricultural intensification and the functional capacity of soil microbes on smallholder African farms	S. A. Wood, M. A. Bradford, J. A. Gilbert, K. L. McGuire, C. A. Palm, K. L. Tully, J. Zhou and S. Naeem	2015	Scopus - citing Nature publication	10.1111/1365-2664.12416		x
10	Alarmins and Antitumor Immunity	Y. Nie, D. Yang and J. J. Oppenheim	2016	Pubmed	10.1016/j.clinthera.2016.03.021		x
41	Alarmins: chemotactic activators of immune responses	J. J. Oppenheim and D. Yang	2005	Pubmed	10.1016/j.coi.2005.06.002		x
1363	Aligning key concepts for global change policy: Robustness, resilience, and sustainability	J. M. Anderies, C. Folke, B. Walker and E. Ostrom	2013	Scopus - citing Nature publication	10.5751/ES-05178-180208		x
1396	Alternative stable states explain unpredictable biological control of Salvinia molesta in Kakadu	S. S. Schooler, B. Salau, M. H. Julien and A. R. Ives	2011	Scopus - citing Nature publication	10.1038/nature09735		x
927	Alternative stable states in large shallow lakes?	A. B. G. Janssen, S. Teurlincx, S. An, J. H. Janse, H. W. Paerl and W. M. Mooij	2014	Scopus - citing Science publication	10.1016/j.jglr.2014.09.019		x
1358	Alternative states drive the patterns in the bacterioplankton composition in shallow Pampean lakes (Argentina)	M. E. Llames, P. A. del Giorgio, H. Zagarese, M. Ferraro and I. Izaguirre	2013	Scopus - citing Nature publication	10.1111/1758-2229.12020		x
783	An agent based model representation to assess resilience and efficiency of food supply chains	G. van Voorn, G. Hengeveld and J. Verhagen	2020	Scopus - citing Science publication	10.1371/journal.pone.0242323		x
936	An ecosystem services approach to assessing the impacts of the deepwater horizon oil spill in the Gulf of Mexico	M. Committee on the Effects of the Deepwater Horizon Mississippi Canyon-252 Oil Spill on Ecosystem Services in the Gulf of, B. Ocean Studies, E. Division on, S. Life and C. National Research	2014	Scopus - citing Science publication	10.17226/18387		x
145	An H5N1 highly pathogenic avian influenza virus that invaded Japan through waterfowl migration	M. Kajihara, K. Matsuno, E. Simulundu, M. Muramatsu, O. Noyori, R. Manzoor, E. Nakayama, M. Igarashi, D. Tomabechi, R. Yoshida, M. Okamatsu, Y. Sakoda, K. Ito, H. Kida and A. Takada	2011	Pubmed			x
1180	An integrated framework for resilience research: a systematic review based on citation network analysis	L. Xu and Y. Kajikawa	2018	Scopus - citing Nature publication	10.1007/s11625-017-0487-4		x
286	An integrative approach to assess ecological risks of surface water contamination for fish populations	R. Santos, A. Joyeux, A. Besnard, C. Blanchard, C. Halkett, S. Bony, W. Sanchez and A. Devaux	2017	Web of Science	10.1016/j.envpol.2016.10.007		x
940	An introduction to the green economy: Science, systems and sustainability	A. C. Newton and E. Cantarello	2014	Scopus - citing Science publication			x
1111	An objective, comprehensive and flexible statistical framework for detecting early warning signs of mental health problems	J. Cabrieto, J. Adolf, F. Tuerlinckx, P. Kuppens and E. Ceulemans	2019	Scopus - citing Nature publication	10.1159/000494356		x
1103	Analysing social-ecological interactions in disease control: An agent-based model on farmers’ decision making and potato late blight dynamics	F. C. A. Pacilly, G. J. Hofstede, E. T. Lammerts van Bueren and J. C. J. Groot	2019	Scopus - citing Nature publication	10.1016/j.envsoft.2019.06.016		x
687	Analysis of adverse drug reaction/adverse event and early warning signal mining of Ginkgo biloba Dropping Pills based on SRS data	C. Zhang, H. Liu, Y. M. Xie and Q. Wang	2020	Scopus	10.19540/j.cnki.cjcmm.20200221.502		x
975	Analysis of Resilience Situations for Complex Engineered Systems - the Resilience Holon	R. Freeman and L. Varga	2022	Scopus - citing Nature publication	10.1109/JSYST.2021.3100286		x
134	Analysis of the effect of meteorological factors on hemorrhagic fever with renal syndrome in Taizhou City, China, 2008-2020	R. Zhang, N. Zhang, W. Sun, H. Lin, Y. Liu, T. Zhang, M. Tao, J. Sun, F. Ling and Z. Wang	2022	Pubmed	10.1186/s12889-022-13423-2		x
498	Animal models of transient ischemic attack: a review	J. Wang, P. Zhang and Z. Tang	2020	Scopus	10.1007/s13760-020-01295-5		x
653	Anthropogenic Disturbance Impacts Gut Microbiome Homeostasis in a Malagasy Primate	Wasimuddin, H. Malik, Y. R. Ratovonamana, S. J. Rakotondranary, J. U. Ganzhorn and S. Sommer	2022	Scopus	10.3389/fmicb.2022.911275		x
705	Anthropogenic impacts in a protected estuary (Amvrakikos Gulf, Greece): Biological effects and contaminant levels in sentinel species	C. Tsangaris, E. Cotou, I. Hatzianestis and V. A. Catsiki	2011	Scopus			x
1260	Antibiotic resistance is the quintessential One Health issue	T. P. Robinson, D. P. Bu, J. Carrique-Mas, E. M. Fèvre, M. Gilbert, D. Grace, S. I. Hay, J. Jiwakanon, M. Kakkar, S. Kariuki, R. Laxminarayan, J. Lubroth, U. Magnusson, P. T. Ngoc, T. P. Van Boeckel and M. E. J. Woolhouse	2016	Scopus - citing Nature publication	10.1093/trstmh/trw048		x
24	Anticipating critical transitions in epithelial-hybrid-mesenchymal cell-fate determination	S. Sarkar, S. K. Sinha, H. Levine, M. K. Jolly and P. S. Dutta	2019	Pubmed	10.1073/pnas.1913773116		x
445	Anticipating regime shifts in gene expression: The case of an autoactivating positive feedback loop	Y. Sharma, P. S. Dutta and A. K. Gupta	2016	Scopus	10.1103/PhysRevE.93.032404		x
1058	Anticipation of ventricular tachyarrhythmias by a novel mathematical method: Further insights towards an early warning system in implantable cardioverter defibrillators	G. S. Zamudio, M. F. Márquez and M. V. José	2020	Scopus - citing Nature publication	10.1371/journal.pone.0235101		x
478	Application of performance measurement as an early warning system: A case study in the oil and gas industry	S. Haji-Kazemi and B. Andersen	2013	Scopus	10.1108/IJMPB-04-2012-0015		x
179	Applications of SARS-CoV-2 sewage surveillance to fight against COVID-19	T. Zhang and H. K. Chui	2021	Web of Science	10.1360/tb-2021-0757		x
799	Approaches for the discrimination of suppressive soils for Pythium irregulare disease	M. Ros, M. Almagro, J. A. Fernández, C. Egea-Gilabert, Á. Faz and J. A. Pascual	2020	Scopus - citing Science publication	10.1016/j.apsoil.2019.103439		x
295	Artificial Canaries: Early Warning Signs for Anticipatory and Democratic Governance of AI	C. Z. Cremer and J. Whittlestone	2021	Web of Science	10.9781/ijimai.2021.02.011		x
596	Artificial Intelligence in Public Health Surveillance and Research	Y. Neuman	2016	Scopus	10.1016/B978-0-12-420248-1.00010-6		x
1033	Assessing criticality in pre-seizure single-neuron activity of human epileptic cortex	A. Hagemann, J. Wilting, B. Samimizad, F. Mormann and V. Priesemann	2021	Scopus - citing Nature publication	10.1371/journal.pcbi.1008773		x
583	Assessing human health risk of arsenic for rice consumption by an iron plaque based partition ratio model	K. W. Juang, L. J. Chu, C. H. Syu and B. C. Chen	2021	Scopus	10.1016/j.scitotenv.2020.142973		x
1131	Assessing the resilience of biodiversity-driven functions in agroecosystems under environmental change	E. A. Martin, B. Feit, F. Requier, H. Friberg and M. Jonsson	2019	Scopus - citing Nature publication	10.1016/bs.aecr.2019.02.003		x
21	Assessing the risks of 'infodemics' in response to COVID-19 epidemics	R. Gallotti, F. Valle, N. Castaldo, P. Sacco and M. De Domenico	2020	Pubmed	10.1038/s41562-020-00994-6		x
782	Assessing the strength of case growth trends in the coronavirus pandemic: Assessing epidemic growth strength	L. Kriston	2020	Scopus - citing Science publication	10.1098/rsos.201622		x
956	Assessing triclosan-induced ecological and trans-generational effects in natural phytoplankton communities: A trait-based field method	F. Pomati and L. Nizzetto	2013	Scopus - citing Science publication	10.1007/s10646-013-1068-7		x
337	Association between blood lactate and acid-base status and mortality in ventilated babies	S. A. Deshpande and M. P. Ward Platt	1997	Scopus	10.1136/fn.76.1.F15		x
1167	Associational refuge facilitates phase shifts to macroalgae in a coral reef ecosystem	S. L. Davis	2018	Scopus - citing Nature publication	10.1002/ecs2.2272		x
594	Associations of Interleukin-1 β with H. pylori -Induced Gastric Atrophy and Syndrome of Dampness-Heat in the Spleen and Stomach in Subjects with H. pylori -Related Gastric Diseases	Y. Zhang, X. Chen, L. Gong, D. Li, Y. K. Dai, S. Lan, Q. Luo, B. Chen, W. Chen, R. Li and L. Hu	2020	Scopus	10.1155/2020/6409485		x
523	Assumption surfacing and monitoring as a tool in project risk management	N. O. E. Olsson and I. Spjelkavik	2015	Scopus	10.1504/IJPOM.2014.059740		x
143	Automated data extraction from general practice records in an Australian setting: trends in influenza-like illness in sentinel general practices and emergency departments	G. T. Liljeqvist, M. Staff, M. Puech, H. Blom and S. Torvaldsen	2011	Pubmed	10.1186/1471-2458-11-435		x
413	Autonomic and cardiovascular function in HIV spectrum disease: Early indications of cardiac pathophysiology	K. A. Brownley, J. R. Milanovich, S. J. Motivala, N. Schneiderman, L. Fillion, J. A. Graves, N. G. Klimas, M. A. Fletcher and B. E. Hurwitz	2001	Scopus	10.1007/BF02332978		x
1304	Avoiding tipping points in fisheries management through gaussian process dynamic programming	C. Boettiger, M. Mangel and S. Munch	2015	Scopus - citing Nature publication	10.1098/rspb.2014.1631		x
601	Awareness and preparedness strategies for community based disaster risk management with particular reference to landslides	S. Parkash	2013	Scopus	10.1007/978-3-642-31313-4_34		x
794	Bacterial succession in epiphytic biofilms and deciduous layer sediments during Hydrilla verticillata decay: A field investigation	T. Si, H. Chen, Z. Qiu, L. Zhang, O. E. Ohore and S. Zhang	2020	Scopus - citing Science publication	10.1016/j.jes.2020.03.008		x
699	BAER suppression during posterior fossa dural opening	C. Shields, L. B. Shields, Y. Jiang, T. Yao, Y. Zhang and D. Sun	2015	Scopus	10.4103/2152-7806.154775		x
312	Basic symptoms and prodromal phase of schizophrenia	G. Gross and G. H. Bonn	2005	Web of Science			x
564	Bayesian modelling of nonlinear negative binomial integer-valued GARCHX models	C. W. S. Chen and K. Khamthong	2020	Scopus	10.1177/1471082X19845541		x
964	Belief traps: Tackling the inertia of harmful beliefs	M. Scheffer, D. Borsboom, S. Nieuwenhuis and F. Westley	2022	Scopus - citing Nature publication	10.1073/pnas.2203149119		x
544	Benefits and limitations of the Witwatersrand influenza and acute respiratory infections surveillance programme	B. D. Schoub, S. Johnson, J. McAnerney and N. K. Blackburn	1994	Scopus			x
845	Beyond the “at risk mental state” concept: transitioning to transdiagnostic psychiatry	P. D. McGorry, J. A. Hartmann, R. Spooner and B. Nelson	2018	Scopus - citing Science publication	10.1002/wps.20514		x
695	Biased Sentinel Hospital Area Disease Estimator	J. Wang, M. Hu, Q. Sun, Y. Liao and C. Ye	2017	Scopus	10.1016/B978-0-12-812343-0.00013-8		x
987	Bi-decadal changes in nutrient concentrations and ratios in marine coastal ecosystems: The case of the Arcachon bay, France	A. Lheureux, V. David, Y. Del Amo, D. Soudant, I. Auby, F. Ganthy, H. Blanchet, M. A. Cordier, L. Costes, S. Ferreira, L. Mornet, A. Nowaczyk, M. Parra, F. D'Amico, L. Gouriou, C. Meteigner, H. Oger-Jeanneret, L. Rigouin, M. Rumebe, M. P. Tournaire, F. Trut, G. Trut and N. Savoye	2022	Scopus - citing Nature publication	10.1016/j.pocean.2022.102740		x
1156	Bifurcation analysis of a mathematical model of atopic dermatitis to determine patient-specific effects of treatments on dynamic phenotypes	G. Tanaka, E. Domínguez-Hüttinger, P. Christodoulides, K. Aihara and R. J. Tanaka	2018	Scopus - citing Nature publication	10.1016/j.jtbi.2018.04.002		x
1115	Bifurcation and criticality	I. Bose and S. Ghosh	2019	Scopus - citing Nature publication	10.1088/1742-5468/ab11d8		x
803	Bifurcation or state tipping: assessing transition type in a model trophic cascade	C. Boettiger and R. Batt	2020	Scopus - citing Science publication	10.1007/s00285-019-01358-z		x
308	Bifurcations in the diffusive Bazykin model	M. Lu, C. Xiang, J. C. Huang and H. Wang	2022	Web of Science	10.1016/j.jde.2022.03.039		x
1236	Biology in Environmental Management	A. L. Mayer	2016	Scopus - citing Nature publication	10.1002/9781118744406.ch2		x
128	Biomarkers in pediatric environmental health: a cross-cutting issue	C. F. Bearer	1998	Pubmed	10.1289/ehp.98106813		x
555	Biomarkers of low-grade inflammation in primary varicose veins of the lower limbs	R. Flore, F. R. Ponziani, L. Gerardino, A. Santoliquido, A. Di Giorgio, A. Lupascu, A. Nesci and P. Tondi	2015	Scopus			x
90	Biomonitoring using accessible human cells for exposure and health risk assessment	S. A. Salama, M. Serrana and W. W. Au	1999	Pubmed	10.1016/s1383-5742(98)00021-0		x
467	Biosensors and ecotoxicology	P. D. Hansen	2008	Scopus	10.1002/elsc.200720228		x
1201	Biphasic response as a mechanism against mutant takeover in tissue homeostasis circuits	O. Karin and U. Alon	2017	Scopus - citing Nature publication	10.15252/msb.20177599		x
1093	Body Weight Deviations as Indicator for Resilience in Layer Chickens	T. V. L. Berghof, H. Bovenhuis and H. A. Mulder	2019	Scopus - citing Nature publication	10.3389/fgene.2019.01216		x
376	Bowel Biofilms: Tipping Points between a Healthy and Compromised Gut?	H. L. P. Tytgat, F. L. Nobrega, J. van der Oost and W. M. de Vos	2019	Scopus	10.1016/j.tim.2018.08.009		x
1284	Brain Performance versus Phase Transitions	J. J. Torres and J. Marro	2015	Scopus - citing Nature publication	10.1038/srep12216		x
810	Broad-leaved forest types affect soil fungal community structure and soil organic carbon contents	Y. Sheng, J. Cong, H. Lu, L. Yang, Q. Liu, D. Li and Y. Zhang	2019	Scopus - citing Science publication	10.1002/mbo3.874		x
124	Can we predict the direction of sudden shifts in symptoms? Transdiagnostic implications from a complex systems perspective on psychopathology	M. Wichers, M. J. Schreuder, R. Goekoop and R. N. Groen	2019	Pubmed	10.1017/s0033291718002064		x
360	Cancer systems biology in the genome sequencing era: Part 2, evolutionary dynamics of tumor clonal networks and drug resistance	E. Wang, J. Zou, N. Zaman, L. K. Beitel, M. Trifiro and M. Paliouras	2013	Scopus	10.1016/j.semcancer.2013.06.001		x
796	Capturing the complexity of mental disorders in the medically ill: The network approach on behavioral medicine	M. L. Van Der Lee and M. P. J. Schellekens	2020	Scopus - citing Science publication	10.1093/tbm/ibz019		x
1291	CARESOME: A system to enrich marketing customers acquisition and retention campaigns using social media information	J. Bernabé-Moreno, A. Tejeda-Lorente, C. Porcel, H. Fujita and E. Herrera-Viedma	2015	Scopus - citing Nature publication	10.1016/j.knosys.2014.12.033		x
1139	Cascading transitions in the climate system	M. M. Dekker, A. S. Von Der Heydt and H. A. Dijkstra	2018	Scopus - citing Nature publication	10.5194/esd-9-1243-2018		x
309	Case reports of suspected adverse drug reactions - systematic literature survey of follow-up	Y. K. Loke, D. Price, S. Derry and J. K. Aronson	2006	Web of Science	10.1136/bmj.38701.399942.63		x
1379	Catastrophe and the life span of coral reefs	R. B. Aronson, W. F. Precht, I. G. MacIntyre and L. T. Toth	2012	Scopus - citing Nature publication	10.1890/11-1037.1		x
1409	Catastrophic thresholds: A synthesis of concepts, perspectives, and applications	D. D. Briske, R. A. Washington-Allen, C. R. Johnson, J. A. Lockwood, D. R. Lockwood, T. K. Stringham and H. H. Shugart	2010	Scopus - citing Nature publication	10.5751/ES-03681-150337		x
84	Cell Fate Decision as High-Dimensional Critical State Transition	M. Mojtahedi, A. Skupin, J. Zhou, I. G. Castaño, R. Y. Leong-Quong, H. Chang, K. Trachana, A. Giuliani and S. Huang	2016	Pubmed	10.1371/journal.pbio.2000640		x
874	Cell population structure prior to bifurcation predicts efficiency of directed differentiation in human induced pluripotent cells	R. Bargaje, K. Trachana, M. N. Shelton, C. S. McGinnis, J. X. Zhou, C. Chadick, S. Cook, C. Cavanaugh, S. Huang and L. Hood	2017	Scopus - citing Science publication	10.1073/pnas.1621412114		x
875	Center of mass in complex networks	C. Fu, Y. Gao, S. Cai, H. Yang and C. Yang	2017	Scopus - citing Science publication	10.1038/srep40982		x
37	Change sign detection with differential MDL change statistics and its applications to COVID-19 pandemic analysis	K. Yamanishi, L. Xu, R. Yuki, S. Fukushima and C. H. Lin	2021	Pubmed	10.1038/s41598-021-98781-4		x
519	Changes in host densities and co-feeding pattern efficiently predict tick-borne encephalitis hazard in an endemic focus in northern Italy	R. Rosà, V. Tagliapietra, M. Manica, D. Arnoldi, H. C. Hauffe, C. Rossi, F. Rosso, H. Henttonen and A. Rizzoli	2019	Scopus	10.1016/j.ijpara.2019.05.006		x
92	Changes in tree drought sensitivity provided early warning signals to the California drought and forest mortality event	R. M. Keen, S. L. Voelker, S. S. Wang, B. J. Bentz, M. L. Goulden, C. R. Dangerfield, C. C. Reed, S. M. Hood, A. Z. Csank, T. E. Dawson, A. G. Merschel and C. J. Still	2022	Pubmed	10.1111/gcb.15973		x
408	Characterization of clade 2.3.2.1 H5N1 highly pathogenic avian influenza viruses isolated from wild birds (mandarin duck and Eurasian eagle owl) in 2010 in Korea	J. G. Choi, H. M. Kang, W. J. Jeon, K. S. Choi, K. I. Kim, B. M. Song, H. S. Lee, J. H. Kim and Y. J. Lee	2013	Scopus	10.3390/v5041153		x
933	Characterizing and controlling the inflammatory network during influenza A virus infection	S. Jin, Y. Li, R. Pan and X. Zou	2014	Scopus - citing Science publication	10.1038/srep03799		x
87	Chronic hepatitis B: dynamic change in Traditional Chinese Medicine syndrome by dynamic network biomarkers	Y. Lu, Z. Fang, T. Zeng, M. Li, Q. Chen, H. Zhang, Q. Zhou, Y. Hu, L. Chen and S. Su	2019	Pubmed	10.1186/s13020-019-0275-4		x
545	Chronobiology in 1975	F. Halberg	1976	Scopus			x
784	Cities, Sustainability, and Complex Dissipative Systems. A Perspective	G. C. Gallopín	2020	Scopus - citing Science publication	10.3389/frsc.2020.523491		x
932	Classification of transient behaviours in a time-dependent toggle switch model	B. Verd, A. Crombach and J. Jaeger	2014	Scopus - citing Science publication	10.1186/1752-0509-8-43		x
1360	Climate change and adaptive capacity in fisheries management: The case of Norway	Ø. Harsem and A. H. Hoel	2013	Scopus - citing Nature publication	10.1007/s10784-012-9199-5		x
387	Climate change and the incidence of a forest pest in Mediterranean ecosystems: Can the North Atlantic Oscillation be used as a predictor?	J. A. Hódar, R. Zamora and L. Cayuela	2012	Scopus	10.1007/s10584-011-0371-7		x
64	Climate change, parasitism and the structure of intertidal ecosystems	R. Poulin and K. N. Mouritsen	2006	Pubmed	10.1079/joh2006341		x
820	Climate–fire–vegetation interactions and the rise of novel landscape patterns in subalpine ecosystems, Colorado	W. J. Calder, I. Stefanova and B. Shuman	2019	Scopus - citing Science publication	10.1111/1365-2745.13138		x
1204	Clinical Applications of Stochastic Dynamic Models of the Brain, Part II: A Review	J. A. Roberts, K. J. Friston and M. Breakspear	2017	Scopus - citing Nature publication	10.1016/j.bpsc.2016.12.009		x
697	Clinical features of headache and efficacy of encephalo-duro-arterio-synangiosis in children with moyamoya disease	R. Zhang, Z. Zhang, P. Xian and L. Duan	2016	Scopus	10.3969/j.issn.1672-5921.2016.06.003		x
33	Clinical toxicology of mercury	H. B. Gerstner and J. E. Huff	1977	Pubmed	10.1080/15287397709529452		x
854	Coarse-graining as a downward causation mechanism	J. C. Flack	2017	Scopus - citing Science publication	10.1098/rsta.2016.0338		x
1166	Cognitive Effects of Cancer and Cancer Treatments	T. A. Ahles and J. C. Root	2018	Scopus - citing Nature publication	10.1146/annurev-clinpsy-050817-084903		x
1268	Combining mechanism and drift in community ecology: a novel statistical mechanics approach	J. Bertram and R. C. Dewar	2015	Scopus - citing Nature publication	10.1007/s12080-015-0259-7		x
1271	Combining system dynamics and agent-based modeling to analyze social-ecological interactions-an example from modeling restoration of a shallow lake	R. Martin and M. Schlüter	2015	Scopus - citing Nature publication	10.3389/fenvs.2015.00066		x
967	Combustion machine learning: Principles, progress and prospects: Combustion machine learning	M. Ihme, W. T. Chung and A. A. Mishra	2022	Scopus - citing Nature publication	10.1016/j.pecs.2022.101010		x
1279	Comorbidity networks: Beyond disease correlations	E. Capobianco and P. Liò	2015	Scopus - citing Nature publication	10.1093/comnet/cnu048		x
1344	Comorbidity: A multidimensional approach	E. Capobianco and P. Lio	2013	Scopus - citing Nature publication	10.1016/j.molmed.2013.07.004		x
447	Comparative Spatial Dynamics of Japanese Encephalitis and Acute Encephalitis Syndrome in Nepal	C. Robertson, D. K. Pant, D. D. Joshi, M. Sharma, M. Dahal and C. Stephen	2013	Scopus	10.1371/journal.pone.0066168		x
1391	Comparison of correlation analysis techniques for irregularly sampled time series	K. Rehfeld, N. Marwan, J. Heitzig and J. Kurths	2011	Scopus - citing Nature publication	10.5194/npg-18-389-2011		x
952	Complex biotic interactions drive longterm vegetation dynamics in a subarctic ecosystem	J. Olofsson, M. te Beest and L. Ericson	2013	Scopus - citing Science publication	10.1098/rstb.2012.0486		x
1175	Complex systems	M. Prokopenko	2018	Scopus - citing Nature publication	10.1016/B978-0-12-409548-9.10620-7		x
955	Complex systems and emergence: How theory meets reality	J. Gao	2013	Scopus - citing Science publication	10.6052/1000-0992-13-046		x
970	Complex systems for the most vulnerable	E. Omodei, M. Garcia-Herranz, D. Paolotti and M. Tizzoni	2022	Scopus - citing Nature publication	10.1088/2632-072X/ac60b1		x
999	Complexity economics in a time of crisis: Heterogeneous agents, interconnections, and contagion	M. S. Harré, A. Eremenko, K. Glavatskiy, M. Hopmere, L. Pinheiro, S. Watson and L. Crawford	2021	Scopus - citing Nature publication	10.3390/systems9040073		x
1398	Complexity in climate-change impacts: An analytical framework for effects mediated by plant disease	K. A. Garrett, G. A. Forbes, S. Savary, P. Skelsey, A. H. Sparks, C. Valdivia, A. H. C. Van Bruggen, L. Willocquet, A. Djurle, E. Duveiller, H. Eckersten, S. Pande, C. Vera Cruz and J. Yuen	2011	Scopus - citing Nature publication	10.1111/j.1365-3059.2010.02409.x		x
786	Complexity in psychological self-ratings: Implications for research and practice	M. Olthof, F. Hasselman and A. Lichtwarck-Aschoff	2020	Scopus - citing Science publication	10.1186/s12916-020-01727-2		x
840	Conceptual model for analysing domino effect among concepts affecting supply chain resilience	M. Bevilacqua, F. E. Ciarapica, G. Marcucci and G. Mazzuto	2018	Scopus - citing Science publication	10.1080/16258312.2018.1537504		x
284	Conflict-carrying capacity, political crisis, and reconstruction - A framework for the early warning of political system vulnerability	J. C. Jenkins and D. Bond	2001	Web of Science	10.1177/0022002701045001001		x
858	Connectivity and systemic resilience of the Great Barrier Reef	K. Hock, N. H. Wolff, J. C. Ortiz, S. A. Condie, K. R. N. Anthony, P. G. Blackwell and P. J. Mumby	2017	Scopus - citing Science publication	10.1371/journal.pbio.2003355		x
1348	Consequences of spatial heterogeneity for ecosystem services in changing forest landscapes: Priorities for future research	M. G. Turner, D. C. Donato and W. H. Romme	2013	Scopus - citing Nature publication	10.1007/s10980-012-9741-4		x
1213	Conservation assessments in climate change scenarios: Spatial perspectives for present and future in two Pristidactylus (Squamata: Leiosauridae) lizards from Argentina	I. Minoli and L. J. Avila	2017	Scopus - citing Nature publication	10.11646/zootaxa.4237.1.5		x
459	Constrained basin stability for studying transient phenomena in dynamical systems	A. Van Kan, J. Jegminat, J. F. Donges and J. Kurths	2016	Scopus	10.1103/PhysRevE.93.042205		x
634	Control chart pattern recognition approach to throughput monitoring in sustainable smart manufacturing	F. T. Sunmola	2017	Scopus	10.1201/9781315198101-38		x
778	Control of Fusarium wilt by wheat straw is associated with microbial network changes in watermelon rhizosphere	L. Tang, Y. Xia, C. Fan, J. Kou, F. Wu, W. Li and K. Pan	2020	Scopus - citing Science publication	10.1038/s41598-020-69623-6		x
620	Controlling dengue, an urban pandemic - A case study of Delhi, India	S. Mani, S. Ghosh, R. Sharma, A. Ajith and P. Prabhakaran	2021	Scopus	10.1016/B978-0-12-820204-3.00001-2		x
1277	Cooperation in species: Interplay of population regulation and extinction through global population dynamics database	A. R. Bhowmick, B. Saha, J. Chattopadhyay, S. Ray and S. Bhattacharya	2015	Scopus - citing Nature publication	10.1016/j.ecolmodel.2015.05.023		x
508	Correlation Between Different Stages of Diabetic Nephropathy and Neuropathy in Patients with T2DM: A Cross-Sectional Controlled Study	L. Xu, X. Lin, M. Guan and Y. Liu	2018	Scopus	10.1007/s13300-018-0519-9		x
335	Critical Slowing Down as a Personalized Early Warning Signal for Depression	M. Wichers and P. C. Groot	2016	Scopus	10.1159/000441458		x
1214	Critical slowing down as an early warning of transitions in episodes of bipolar disorder: A simulation study based on a computational model of circadian activity rhythms	A. Bayani, F. Hadaeghi, S. Jafari and G. Murray	2017	Scopus - citing Nature publication	10.1080/07420528.2016.1272608		x
792	Critical transition of soil bacterial diversity and composition triggered by nitrogen enrichment	W. Liu, L. Jiang, S. Yang, Z. Wang, R. Tian, Z. Peng, Y. Chen, X. Zhang, J. Kuang, N. Ling, S. Wang and L. Liu	2020	Scopus - citing Science publication	10.1002/ecy.3053		x
53	Critical transitions in chronic disease: transferring concepts from ecology to systems medicine	C. Trefois, P. M. Antony, J. Goncalves, A. Skupin and R. Balling	2015	Pubmed	10.1016/j.copbio.2014.11.020		x
42	Critical Transitions in Intensive Care Units: A Sepsis Case Study	P. F. Ghalati, S. S. Samal, J. S. Bhat, R. Deisz, G. Marx and A. Schuppert	2019	Pubmed	10.1038/s41598-019-49006-2		x
1005	Criticality Creates a Functional Platform for Network Transitions Between Internal and External Processing Modes in the Human Brain	M. Kim, H. Kim, Z. Huang, G. A. Mashour, D. Jordan, R. Ilg and U. Lee	2021	Scopus - citing Nature publication	10.3389/fnsys.2021.657809		x
1183	Criticality in the brain: A synthesis of neurobiology, models and cognition	L. Cocchi, L. L. Gollo, A. Zalesky and M. Breakspear	2017	Scopus - citing Nature publication	10.1016/j.pneurobio.2017.07.002		x
539	Criticality, adaptability and early-warning signals in time series in a discrete quasispecies model	R. Fossion, D. A. Hartasánchez, O. Resendis-Antonio and A. Frank	2013	Scopus	10.1007/s11515-013-1256-0		x
398	Cu and Cd effects on the earthworm Lumbricus rubellus in the laboratory: Multivariate statistical analysis of relationships between exposure, biomarkers, and ecologically relevant parameters	M. G. Burgos, C. Winters, S. R. Stürzenbaum, P. F. Randerson, P. Kille and A. J. Morgan	2005	Scopus	10.1021/es049174x		x
1117	Cycles, Arrows and Turbulence: Time Patterns in Renal Disease, a Path from Epidemiology to Personalized Medicine?	J. P. Kooman, L. A. Usvyat, M. J. E. Dekker, D. W. Maddux, J. G. Raimann, F. M. Van Der Sande, X. Ye, Y. Wang and P. Kotanko	2019	Scopus - citing Nature publication	10.1159/000494827		x
795	Dams: Anthrome enablers	R. D. Hanks	2020	Scopus - citing Science publication	10.1016/B978-0-12-409548-9.12035-4		x
259	Data Acquisition and Complex Systems Analysis in Critical Care: Developing the Intensive Care Unit of the Future	F. J. Jacono, M. A. De Georgia, C. G. Wilson, T. E. Dick and K. A. Loparo	2010	Web of Science	10.1260/2040-2295.1.3.337		x
1259	Decadal-Scale Forecasting of Climate Drivers for Marine Applications	J. Salinger, A. J. Hobday, R. J. Matear, T. J. O'Kane, J. S. Risbey, P. Dunstan, J. P. Eveson, E. A. Fulton, M. Feng, É. E. Plagányi, E. S. Poloczanska, A. G. Marshall and P. A. Thompson	2016	Scopus - citing Nature publication	10.1016/bs.amb.2016.04.002		x
1293	Deciphering deterioration mechanisms of complex diseases based on the construction of dynamic networks and systems analysis	Y. Li, S. Jin, L. Lei, Z. Pan and X. Zou	2015	Scopus - citing Nature publication	10.1038/srep09283		x
921	Deciphering microbial community robustness through synthetic ecology and molecular systems synecology	B. Stenuit and S. N. Agathos	2015	Scopus - citing Science publication	10.1016/j.copbio.2015.03.012		x
814	Deconstructing and Reconstructing Resilience: A Dynamic Network Approach	R. Kalisch, A. O. J. Cramer, H. Binder, J. Fritz, I. Leertouwer, G. Lunansky, B. Meyer, J. Timmer, I. M. Veer and A. L. van Harmelen	2019	Scopus - citing Science publication	10.1177/1745691619855637		x
1030	Deep longitudinal phenotyping of wearable sensor data reveals independent markers of longevity, stress, and resilience	T. V. Pyrkov, I. S. Sokolov and P. O. Fedichev	2021	Scopus - citing Nature publication	10.18632/aging.202816		x
534	Defining the methodological approach for wastewater-based epidemiological studies—Surveillance of SARS-CoV-2	H. Kopperi, A. Tharak, M. Hemalatha, U. Kiran, C. G. Gokulan, R. K. Mishra and S. V. Mohan	2021	Scopus	10.1016/j.eti.2021.101696		x
425	Defining the strategic role of boards and measuring boards' effectiveness in strategy implementation	M. Brauer and S. L. Schmidt	2008	Scopus	10.1108/14720700810913304		x
1309	Definition and applications of a versatile chemical pollution footprint methodology	M. C. Zijp, L. Posthuma and D. Van De Meent	2014	Scopus - citing Nature publication	10.1021/es500629f		x
107	Degradation shaped bacterial and archaeal communities with predictable taxa and their association patterns in Zoige wetland at Tibet plateau	Y. Gu, Y. Bai, Q. Xiang, X. Yu, K. Zhao, X. Zhang, C. Li, S. Liu and Q. Chen	2018	Pubmed	10.1038/s41598-018-21874-0		x
947	Delayed mood transitions in major depressive disorder	J. Korf	2014	Scopus - citing Science publication	10.1016/j.mehy.2014.02.015		x
1128	Demographic tipping points as early indicators of vulnerability for slow-breeding megafaunal populations	S. de Silva and P. Leimgruber	2019	Scopus - citing Nature publication	10.3389/fevo.2019.171		x
1036	Design and application of synthetic microbial communities	M. Chen, Z. Wei, L. Tian, Y. Tan, J. Huang and L. Dai	2021	Scopus - citing Nature publication	10.1360/TB-2020-0487		x
681	Design and Implement A Low Cost Indoor Position System with Physiological Signal Monitoring	Y. S. Lee, Y. Y. Fanjiang, C. H. Hung and C. C. Yu	2021	Scopus	10.1109/GCCE53005.2021.9621987		x
121	Design and Implementation of an Indoor Warning System with Physiological Signal Monitoring for People Isolated at Home	C. H. Hung, Y. Y. Fanjiang, Y. S. Lee and Y. C. Wu	2022	Pubmed	10.3390/s22020590		x
370	Designing a monitoring system to detect signals to adapt to uncertain climate change	M. Haasnoot, S. van ’t Klooster and J. van Alphen	2018	Scopus	10.1016/j.gloenvcha.2018.08.003		x
662	Designing early warning systems for detecting systemic risk: A case study and discussion	M. Wever, M. Shah and N. O'Leary	2022	Scopus	10.1016/j.futures.2021.102882		x
292	Designing Mission Abort Strategies Based on Early-Warning Information: Application to UAV	L. Yang, Q. Z. Sun and Z. S. Ye	2020	Web of Science	10.1109/tii.2019.2912427		x
71	Detect the early-warning signals of diseases based on signaling pathway perturbations on a single sample	Y. Huo, G. Zhao, L. Ruan, P. Xu, G. Fang, F. Zhang, Z. Bao and X. Li	2022	Pubmed	10.1186/s12859-021-04286-2		x
819	Detecting and Predicting Tipping Points	X. Peng, M. Small, Y. Zhao and J. M. Moore	2019	Scopus - citing Science publication	10.1142/S0218127419300222		x
627	Detecting critical transitions in the human innate immune system post-cardiac surgery	A. Presbitero, R. Quax, V. V. Krzhizhanovskaya and P. M. A. Sloot	2020	Scopus	10.1007/978-3-030-50371-0_27		x
1101	Detecting dynamic system regime boundaries with Fisher information: the case of ecosystems	E. Konig, H. Cabezas and A. L. Mayer	2019	Scopus - citing Nature publication	10.1007/s10098-019-01718-9		x
693	Detecting Early Warning Signal of Influenza A Disease Using Sample-Specific Dynamical Network Biomarkers	S. Zhu, J. Gao, T. Ding, J. Sxu and M. Wu	2018	Scopus	10.1155/2018/6807059		x
63	Detecting early warning signals of tree mortality in boreal North America using multiscale satellite data	B. M. Rogers, K. Solvik, E. H. Hogg, J. Ju, J. G. Masek, M. Michaelian, L. T. Berner and S. J. Goetz	2018	Pubmed	10.1111/gcb.14107		x
91	Detecting early-warning signals for sudden deterioration of complex diseases by dynamical network biomarkers	L. Chen, R. Liu, Z. P. Liu, M. Li and K. Aihara	2012	Pubmed	10.1038/srep00342		x
246	Detecting early-warning signals in periodically forced systems with noise	J. Z. Ma, Y. Xu, J. Kurths, H. Y. Wang and W. Xu	2018	Web of Science	10.1063/1.5012129		x
39	Detecting early-warning signals of type 1 diabetes and its leading biomolecular networks by dynamical network biomarkers	X. Liu, R. Liu, X. M. Zhao and L. Chen	2013	Pubmed	10.1186/1755-8794-6-s2-s8		x
839	Detecting ecological regime shifts from transect data	D. F. L. Ward, S. Wotherspoon, J. Melbourne-Thomas, J. Haapkylä and C. R. Johnson	2018	Scopus - citing Science publication	10.1002/ecm.1312		x
831	Detecting ecological thresholds and tipping points in the natural capital assets of a protected coastal ecosystem	S. C. L. Watson, F. G. C. Grandfield, R. J. H. Herbert and A. C. Newton	2018	Scopus - citing Science publication	10.1016/j.ecss.2018.10.006		x
265	Detecting Mean Changes in Experience Sampling Data in Real Time: A Comparison of Univariate and Multivariate Statistical Process Control Methods	E. Schat, F. Tuerlinckx, A. C. Smit, B. De Ketelaere and E. Ceulemans		Web of Science	10.1037/met0000447		x
983	Detecting pattern transitions in psychological time series – A validation study on the Pattern Transition Detection Algorithm (PTDA)	K. Viol, H. Schöller, A. Kaiser, C. Fartacek, W. Aichhorn and G. Schiepek	2022	Scopus - citing Nature publication	10.1371/journal.pone.0265335		x
1339	Detecting structural breaks in seasonal time series by regularized optimization	B. Wang, J. Sun and A. E. Motter	2013	Scopus - citing Nature publication			x
550	Detecting the outbreak of influenza based on the shortest path of dynamic city network	Y. Chen, K. Yang, J. Xie, R. Xie, Z. Liu, R. Liu and P. Chen	2020	Scopus	10.7717/peerj.9432		x
438	Detecting the tipping points in a three-state model of complex diseases by temporal differential networks	P. Chen, Y. Li, X. Liu, R. Liu and L. Chen	2017	Scopus	10.1186/s12967-017-1320-7		x
70	Detecting tissue-specific early warning signals for complex diseases based on dynamical network biomarkers: study of type 2 diabetes by cross-tissue analysis	M. Li, T. Zeng, R. Liu and L. Chen	2014	Pubmed	10.1093/bib/bbt027		x
60	Detection for disease tipping points by landscape dynamic network biomarkers	X. Liu, X. Chang, S. Leng, H. Tang, K. Aihara and L. Chen	2019	Pubmed	10.1093/nsr/nwy162		x
604	Detection of CMV DNA in peripheral blood leukocytes as a long-range harbinger of CMV disease in HIV-infected patients	K. Jaton, C. Muheim, M. T. Barbani, R. Sahli, P. Rudaz and P. R. A. Meylan	1999	Scopus	10.1076/ocii.7.3.147.4001		x
1025	Detection of dynamical regime transitions with lacunarity as a multiscale recurrence quantification measure	T. Braun, V. R. Unni, R. I. Sujith, J. Kurths and N. Marwan	2021	Scopus - citing Nature publication	10.1007/s11071-021-06457-5		x
1225	Determination of the fungal community of pit mud in fermentation cellars for Chinese strong-flavor liquor, using DGGE and Illumina MiSeq sequencing	M. Liu, Y. Tang, K. Zhao, Y. Liu, X. Guo, D. Ren, W. Yao, X. Tian, Y. Gu, B. Yi and X. Zhang	2017	Scopus - citing Nature publication	10.1016/j.foodres.2016.11.037		x
659	Determination of tipping point in course of PM2.5 organic extracts-induced malignant transformation by dynamic network biomarkers	S. Chen, D. Li, D. Yu, M. Li, L. Ye, Y. Jiang, S. Tang, R. Zhang, C. Xu, S. Jiang, Z. Wang, M. Aschner, Y. Zheng, L. Chen and W. Chen	2022	Scopus	10.1016/j.jhazmat.2021.128089		x
1024	Devastating outbreak of bark beetles in the Czech Republic: Drivers, impacts, and management implications	T. Hlásny, S. Zimová, K. Merganičová, P. Štěpánek, R. Modlinger and M. Turčáni	2021	Scopus - citing Nature publication	10.1016/j.foreco.2021.119075		x
494	Developing issues in clinical neuropsychology	T. J. Boll	1985	Scopus	10.1080/01688638508401279		x
81	Development of a Dental Implantable Temperature Sensor for Real-Time Diagnosis of Infectious Disease	J. J. Kim, G. R. Stafford, C. Beauchamp and S. A. Kim	2020	Pubmed	10.3390/s20143953		x
129	Development of a dynamic network biomarkers method and its application for detecting the tipping point of prior disease development	C. Han, J. Zhong, Q. Zhang, J. Hu, R. Liu, H. Liu, Z. Mo, P. Chen and F. Ling	2022	Pubmed	10.1016/j.csbj.2022.02.019		x
682	Development of a productive credit decision-making system based on the ontology model	A. Bakurova, M. Pasichnyk and E. Tereschenko	2021	Scopus			x
227	Development of an early warning algorithm to detect sick broilers	X. L. Zhuang, M. N. Bi, J. L. Guo, S. Y. Wu and T. M. Zhang	2018	Web of Science	10.1016/j.compag.2017.11.032		x
52	Development of biosensors for the detection of biological warfare agents: its issues and challenges	H. Kumar and R. Rani	2013	Pubmed	10.3184/003685013x13777066241280		x
959	Development of resilience indicator traits based on daily step count data for dairy cattle breeding	M. Poppe, H. A. Mulder, M. L. van Pelt, E. Mullaart, H. Hogeveen and R. F. Veerkamp	2022	Scopus - citing Nature publication	10.1186/s12711-022-00713-x		x
1017	Diagnosis of wilson disease and its phenotypes by using artificial intelligence	V. Medici, A. Czlonkowska, T. Litwin and C. Giulivi	2021	Scopus - citing Nature publication	10.3390/biom11081243		x
421	Different responses of weather factors on hand, foot and mouth disease in three different climate areas of Gansu, China	F. Gou, X. Liu, J. He, D. Liu, Y. Cheng, H. Liu, X. Yang, K. Wei, Y. Zheng, X. Jiang, L. Meng and W. Hu	2018	Scopus	10.1186/s12879-017-2860-4		x
746	Differential long-term fertilization alters residue-derived labile organic carbon fractions and microbial community during straw residue decomposition	Z. Ge, S. Li, R. Bol, P. Zhu, C. Peng, T. An, N. Cheng, X. Liu, T. Li, Z. Xu and J. Wang	2021	Scopus - citing Science publication	10.1016/j.still.2021.105120		x
566	Differential resistance analysis-current achievements and applications	Z. Stoynov, D. Vladikova and B. Burdin	2018	Scopus			x
123	Digital circadian and sleep health in individual hospital shift workers: A cross sectional telemonitoring study	Y. Zhang, E. Cordina-Duverger, S. Komarzynski, A. M. Attari, Q. Huang, G. Aristizabal, B. Faraut, D. Léger, R. Adam, P. Guénel, J. A. Brettschneider, B. F. Finkenstädt and F. Lévi	2022	Pubmed	10.1016/j.ebiom.2022.104121		x
55	Digital Surveillance Through an Online Decision Support Tool for COVID-19 Over One Year of the Pandemic in Italy: Observational Study	A. E. Tozzi, F. Gesualdo, E. Urbani, A. Sbenaglia, R. Ascione, N. Procopio, I. Croci and C. Rizzo	2021	Pubmed	10.2196/29556		x
1354	Discharge Competence and Pattern Formation in Peatlands: A Meta-Ecosystem Model of the Everglades Ridge-Slough Landscape	J. B. Heffernan, D. L. Watts and M. J. Cohen	2013	Scopus - citing Nature publication	10.1371/journal.pone.0064174		x
1389	Discovery of a missing disease spreader	Y. Maeno	2011	Scopus - citing Nature publication	10.1016/j.physa.2011.05.005		x
40	Disease surveillance during a large religious mass gathering in India: The Prayagraj Kumbh 2019 experience	V. Aggrawal, T. Dikid, S. K. Jain, A. Pandey, P. Khasnobis, S. Choudhary, R. Chandra, A. Patil, K. K. Maramraj, A. Talyan, A. Singh, B. S. Babu, A. Kumar, D. Kumar, P. M. Raveesh, J. Singh, R. Kumar, S. S. Qadri, P. Madan, V. Vardan, K. A. Dzeyie, G. Gupta, A. Mishra, T. P. Vaisakh, P. Patel, A. Jainul, S. Kaur, A. Shrivastava, M. Dhuria, R. Chauhan and S. K. Singh	2020	Pubmed	10.1016/j.ijid.2020.09.1424		x
871	Distinct roles for soil fungal and bacterial communities associated with the suppression of vanilla Fusarium wilt disease	W. Xiong, R. Li, Y. Ren, C. Liu, Q. Zhao, H. Wu, A. Jousset and Q. Shen	2017	Scopus - citing Science publication	10.1016/j.soilbio.2017.01.010		x
1320	Disturbance Regimes and Stressors	M. P. Ayres, J. A. Hicke, B. K. Kerns, D. McKenzie, J. S. Littell, L. E. Band, C. H. Luce, A. S. Weed and C. L. Raymond	2014	Scopus - citing Nature publication	10.1007/978-94-007-7515-2_4		x
747	Divergent responses of the soil bacteria community to multi-level nitrogen enrichment in temperate grasslands under different degrees of degradation	C. Dong, Y. Shi, J. Wang, H. Zeng and W. Wang	2021	Scopus - citing Science publication	10.1002/ldr.3935		x
719	Diversified Farming Systems: Impacts and Adaptive Responses to the COVID-19 Pandemic in the United States, Norway and China	I. E. Måren, H. Wiig, K. McNeal, S. Wang, S. Zu, R. Cao, K. Fürst and R. Marsh	2022	Scopus - citing Science publication	10.3389/fsufs.2022.887707		x
730	Diversity and structure of the microbial community in rhizosphere soil of Fritillaria ussuriensis at different health levels	N. Jiao, X. Song, R. Song, D. Yin and X. Deng	2022	Scopus - citing Science publication	10.7717/peerj.12778		x
1145	Does the onset of epileptic seizure start from a bifurcation point?	F. Nazarimehr, S. M. R. Hashemi Golpayegani and B. Hatef	2018	Scopus - citing Nature publication	10.1140/epjst/e2018-800013-1		x
823	Dominance network analysis provides a new framework for studying the diversity–stability relationship	Z. S. Ma and A. M. Ellison	2019	Scopus - citing Science publication	10.1002/ecm.1358		x
793	Dose-dependent effect of compost amendment on soil bacterial community composition and co-occurrence network patterns in soybean agroecosystem	W. Yang, Z. Yang, Y. Guan, C. Zhai, D. Shi, J. Chen, T. Wang and S. Gu	2020	Scopus - citing Science publication	10.1080/03650340.2019.1651450		x
602	Drinking, other substance use and suicidal ideation in middle adolescence: A population study	A. Torikka, R. Kaltiala-Heino, M. Marttunen, A. Rimpelä, P. Rantanen, M. Rimpela and M. Rimpela	2002	Scopus	10.1080/14659890215686		x
1365	Drivers of change in estuarine-coastal ecosystems: Discoveries from four decades of study in San Francisco Bay	J. E. Cloern and A. D. Jassby	2012	Scopus - citing Nature publication	10.1029/2012RG000397		x
495	Drought, axe and goats. More variable and synchronized growth forecasts worsening dieback in Moroccan Atlas cedar forests	J. J. Camarero, R. Sánchez-Salguero, G. Sangüesa-Barreda, V. Lechuga, B. Viñegla, J. I. Seco, L. Taïqui, J. A. Carreira and J. C. Linares	2021	Scopus	10.1016/j.scitotenv.2020.142752		x
353	Drought-induced oak decline in the western mediterranean region: An overview on current evidences, mechanisms and management options to improve forest resilience	T. Gentilesca, J. J. Camarero, M. Colangelo, A. Nolè and F. Ripullone	2017	Scopus	10.3832/ifor2317-010		x
889	Drought-induced vegetation shifts in terrestrial ecosystems: The key role of regeneration dynamics	J. Martínez-Vilalta and F. Lloret	2016	Scopus - citing Science publication	10.1016/j.gloplacha.2016.07.009		x
1152	Drug-mediated metabolic tipping between antibiotic resistant states in a mixed-species community	R. E. Beardmore, E. Cook, S. Nilsson, A. R. Smith, A. Tillmann, B. D. Esquivel, K. Haynes, N. A. R. Gow, A. J. P. Brown, T. C. White and I. Gudelj	2018	Scopus - citing Nature publication	10.1038/s41559-018-0582-7		x
1107	Dust Storm Outbreak in Central Asia After ~3.5 kyr BP	W. Han, L. Shuang, E. Appel, A. Berger, D. Madsen, J. Vandenberghe, L. Yu, Y. Han, Y. Yang, T. Zhang, X. Teng and X. Fang	2019	Scopus - citing Nature publication	10.1029/2018GL081795		x
348	Dynamic network biomarker indicates pulmonary metastasis at the tipping point of hepatocellular carcinoma	B. Yang, M. Li, W. Tang, W. Liu, S. Zhang, L. Chen and J. Xia	2018	Scopus	10.1038/s41467-018-03024-2		x
74	Dynamic Network Construction for Identifying Early Warning Signals based on a Data-Driven Approach: Early Diagnosis Biomarker Discovery for Gastric Cancer	X. Huang, B. Su, C. Zhu, X. He and X. Lin	2022	Pubmed	10.1109/tcbb.2022.3176319		x
1116	Dynamic resettlement as a mechanism of phase transitions in urban configurations	B. Slavko, K. Glavatskiy and M. Prokopenko	2019	Scopus - citing Nature publication	10.1103/PhysRevE.99.042143		x
857	Dynamic Trajectories, Adaptive Cycles, and Complexity in Culture Change	J. D. Rogers	2017	Scopus - citing Science publication	10.1007/s10816-017-9314-6		x
1278	Dynamical disease: Challenges for nonlinear dynamics and medicine	L. Glass	2015	Scopus - citing Nature publication	10.1063/1.4915529		x
1350	Dynamical network biomarkers for identifying critical transitions and their driving networks of biologic processes	R. Liu, K. Aihara and L. Chen	2013	Scopus - citing Nature publication	10.1007/s40484-013-0008-0		x
73	Dynamical network biomarkers: Theory and applications	K. Aihara, R. Liu, K. Koizumi, X. Liu and L. Chen	2022	Pubmed	10.1016/j.gene.2021.145997		x
864	Dynamical predictors of an imminent phenotypic switch in bacteria	H. Wang and J. C. J. Ray	2017	Scopus - citing Science publication	10.1088/1478-3975/aa7870		x
14	Dynamical state transitions into addictive behaviour and their early-warning signals	J. C. Foo, H. R. Noori, I. Yamaguchi, V. Vengeliene, A. Cosa-Linan, T. Nakamura, K. Morita, R. Spanagel and Y. Yamamoto	2017	Pubmed	10.1098/rspb.2017.0882		x
816	Dynamical systems approaches to personalized medicine	J. D. Davis, C. M. Kumbale, Q. Zhang and E. O. Voit	2019	Scopus - citing Science publication	10.1016/j.copbio.2019.03.005		x
717	Dynamics in oral health-related factors of Indigenous Australian children: A network analysis of a randomized controlled trial	G. H. Soares, P. H. Ribeiro Santiago, M. G. H. Biazevic, E. Michel-Crosato and L. Jamieson	2022	Scopus - citing Science publication	10.1111/cdoe.12661		x
1209	Dynamics of convulsive seizure termination and postictal generalized EEG suppression	P. R. Bauer, R. D. Thijs, R. J. Lamberts, D. N. Velis, G. H. Visser, E. A. Tolner, J. W. Sander, F. H. Lopes da Silva and S. N. Kalitzin	2017	Scopus - citing Nature publication	10.1093/brain/aww322		x
330	Early detection of neighbour plants by phytochrome perception of spectral changes in reflected sunlight	C. L. BallarÉ, R. A. SÁNchez, A. L. Scopel, J. J. Casal and C. M. Ghersa	1987	Scopus	10.1111/1365-3040.ep11604091		x
708	Early indicators of microbial strain dysbiosis in the human gastrointestinal microbial community of certain healthy humans and hospitalized COVID-19 patients	H. Koo and C. D. Morrow	2022	Scopus - citing Science publication	10.1038/s41598-022-10472-w		x
1351	Early signatures of regime shifts in gene expression dynamics	M. Pal, A. K. Pal, S. Ghosh and I. Bose	2013	Scopus - citing Nature publication	10.1088/1478-3975/10/3/036010		x
5	Early warning of hand, foot, and mouth disease transmission: A modeling study in mainland, China	J. Rui, K. Luo, Q. Chen, D. Zhang, Q. Zhao, Y. Zhang, X. Zhai, Z. Zhao, S. Zhang, Y. Liao, S. Hu, L. Gao, Z. Lei, M. Wang, Y. Wang, X. Liu, S. Yu, F. Xie, J. Li, R. Liu, Y. C. Chiang, B. Zhao, Y. Su, X. S. Zhang and T. Chen	2021	Pubmed	10.1371/journal.pntd.0009233		x
529	Early warning of organisational crises: A research project from the international air express industry	G. Milenković	2001	Scopus	10.1108/13632540110806884		x
26	Early warning of some notifiable infectious diseases in China by the artificial neural network	Z. Guo, K. He and D. Xiao	2020	Pubmed	10.1098/rsos.191420		x
563	Early warning of systemic risk in global banking: eigen-pair R number for financial contagion and market price-based methods	S. Markose, S. Giansante, N. A. Eterovic and M. Gatkowski	2021	Scopus	10.1007/s10479-021-04120-1		x
427	Early warning signal for dengue outbreaks and identification of high risk areas for dengue fever in Colombia using climate and non-climate datasets	J. S. Lee, M. Carabali, J. K. Lim, V. M. Herrera, I. Y. Park, L. Villar and A. Farlow	2017	Scopus	10.1186/s12879-017-2577-4		x
533	Early warning signals and critical transitions in psychopathology: challenges and recommendations	M. A. Helmich, M. Olthof, A. J. Oldehinkel, M. Wichers, L. F. Bringmann and A. C. Smit	2021	Scopus	10.1016/j.copsyc.2021.02.008		x
371	Early warning signals for critical transitions in a thermoacoustic system	E. A. Gopalakrishnan, Y. Sharma, T. John, P. S. Dutta and R. I. Sujith	2016	Scopus	10.1038/srep35310		x
38	Early warning signals for critical transitions in cardiopulmonary health, related to air pollution in an urban Chinese population	C. Wang, J. Bi and M. G. M. Olde Rikkert	2018	Pubmed	10.1016/j.envint.2018.09.007		x
117	Early Warning Signals in Phase Space: Geometric Resilience Loss Indicators From Multiplex Cumulative Recurrence Networks	F. Hasselman	2022	Pubmed	10.3389/fphys.2022.859127		x
431	Early warning signals in plant disease outbreaks	S. Orozco-Fuentes, G. Griffiths, A. W. Baggaley, N. G. Parker, M. J. Holmes, R. Ettelaie and J. Smith	2019	Scopus	10.1016/j.ecolmodel.2018.11.003		x
505	Early warning signals in psychopathology: what do they tell?	M. J. Schreuder, C. A. Hartman, S. V. George, C. Menne-Lothmann, J. Decoster, R. van Winkel, P. Delespaul, M. De Hert, C. Derom, E. Thiery, B. P. F. Rutten, N. Jacobs, J. van Os, J. T. W. Wigman and M. Wichers	2020	Scopus	10.1186/s12916-020-01742-3		x
303	Early warning signals, nonlinearity, and signs of hysteresis in real ecosystems	M. A. Litzow and M. E. Hunsicker	2016	Web of Science	10.1002/ecs2.1614		x
924	Early warning signs for acute episodes in chronic diseases	M. G. M. Olde Rikkert, R. J. F. Melis, J. A. H. R. Claassen, M. D. Ferrari, J. Lagro, E. A. Tolner and M. Scheffer	2015	Scopus - citing Science publication			x
631	Early-warning biomarkers to assess the exposure to atrazine in sea lamprey downstream migrants	M. J. Lança, M. Machado, A. F. Ferreira, J. S. Carrola, B. R. Quintella, A. Moore and P. R. Almeida	2018	Scopus	10.1016/j.ecolind.2017.08.063		x
181	Early-warning signals for an outbreak of the influenza pandemic	R. Di and G. Jie	2011	Web of Science	10.1088/1674-1056/20/12/128701	x
23	Early-warning signals for disease activity in patients diagnosed with multiple sclerosis based on keystroke dynamics	J. Twose, G. Licitra, H. McConchie, K. H. Lam and J. Killestein	2020	Pubmed	10.1063/5.0022031		x
285	Early-warning signals of topological collapse in interbank networks	T. Squartini, I. van Lelyveld and D. Garlaschelli	2013	Web of Science	10.1038/srep03357		x
391	Early-warning-signals management: A lesson from the Barings crisis	Z. Sheaffer, B. Richardson and Z. Rosenblatt	1998	Scopus	10.1111/1468-5973.00064		x
614	Eco-epidemiological scaling of Leptospirosis: Vulnerability mapping and early warning forecasts	M. Convertino, A. Reddy, Y. Liu and C. Munoz-Zanzi	2021	Scopus	10.1016/j.scitotenv.2021.149102		x
1403	Ecohydrology of terrestrial ecosystems	P. D'Odorico, F. Laio, A. Porporato, L. Ridolfi, A. Rinaldo and I. Rodriguez-Iturbe	2010	Scopus - citing Nature publication	10.1525/bio.2010.60.11.6		x
598	Economic networks in and out of equilibrium	T. Squartini and D. Garlaschelli	2013	Scopus	10.1109/SITIS.2013.89		x
895	Ecosystem context and historical contingency in apex predator recoveries	A. C. Stier, J. F. Samhouri, M. Novak, K. N. Marshall, E. J. Ward, R. D. Holt and P. S. Levin	2016	Scopus - citing Science publication	10.1126/sciadv.1501769		x
460	Ecotoxicological classification of the Berlin river system using bioassays in respect to the European water framework directive	G. Huschek and P. D. Hansen	2006	Scopus	10.1007/s10661-005-9061-0		x
304	Editorial Perspective: Missing the forest for the trees - how the focus on digital addiction and gaming diverted attention away from wider online risks	E. Aboujaoude and L. Gega	2021	Web of Science	10.1111/camh.12503		x
625	Effect of Micromelalopha sieversi (Staudinger) oviposition behavior on the transcriptome of two Populus section Aigeiros clones	L. Guo, S. Zhang, F. Liu, X. Kong and Z. Zhang	2020	Scopus	10.3390/F11091021		x
1315	Effects of anthropogenic disturbances on soil microbial communities in oak forests persist for more than 100 years	A. Fichtner, G. von Oheimb, W. Härdtle, C. Wilken and J. L. M. Gutknecht	2014	Scopus - citing Nature publication	10.1016/j.soilbio.2013.12.015		x
1346	Effects of interannual climate variability on tropical tree cover	M. Holmgren, M. Hirota, E. H. Van Nes and M. Scheffer	2013	Scopus - citing Nature publication	10.1038/nclimate1906		x
352	Effects of Salinity and Inundation on Microbial Community Structure and Function in a Mangrove Peat Soil	L. G. Chambers, R. Guevara, J. N. Boyer, T. G. Troxler and S. E. Davis	2016	Scopus	10.1007/s13157-016-0745-8		x
54	Eigenvalues of the covariance matrix as early warning signals for critical transitions in ecological systems	S. Chen, E. B. O'Dea, J. M. Drake and B. I. Epureanu	2019	Pubmed	10.1038/s41598-019-38961-5		x
1192	Embracing a world of subtlety and nuance on coral reefs	P. J. Mumby	2017	Scopus - citing Nature publication	10.1007/s00338-017-1591-8		x
1208	Emergency policy: Volume III	T. Legrand and A. McConnell	2017	Scopus - citing Nature publication	10.4324/9781315256641		x
724	Emergent phenomena in living systems: A statistical mechanical perspective	I. Bose	2022	Scopus - citing Science publication	10.1007/s12038-021-00247-2		x
1378	Empirical assessment of state-and-transition models with a long-term vegetation record from the Sonoran Desert	S. Bagchi, D. D. Briske, X. B. Wu, M. P. McClaran, B. T. Bestelmeyer and M. E. Fernández-Giménez	2012	Scopus - citing Nature publication	10.1890/11-0704.1		x
573	Endothelial dysfunction: Are we ready to heed the vasculature's early-warning signal?	H. Strijdom	2012	Scopus			x
1226	Energetics and monsoon bifurcations	A. K. Seshadri	2017	Scopus - citing Nature publication	10.1007/s00382-016-3094-7		x
510	Engineering precursors to forewarn the onset of an impending combustion instability	V. Nair, G. Thampi and R. I. Sujith	2014	Scopus	10.1115/GT2014-26020		x
122	Enhancing the monitoring of fallen stock at different hierarchical administrative levels: an illustration on dairy cattle from regions with distinct husbandry, demographical and climate traits	A. Fernández-Fontelo, P. Puig, G. Caceres, L. Romero, C. Revie, J. Sanchez, F. C. Dorea and A. Alba-Casals	2020	Pubmed	10.1186/s12917-020-02312-8		x
327	Enhancing versus suppressive effects of stress hormones on skin immune function	F. S. Dhabhar and B. S. McEwen	1999	Scopus	10.1073/pnas.96.3.1059		x
76	Environmental DNA metabarcoding reveals estuarine benthic community response to nutrient enrichment - Evidence from an in-situ experiment	D. E. Clark, C. A. Pilditch, J. K. Pearman, J. I. Ellis and A. Zaiko	2020	Pubmed	10.1016/j.envpol.2020.115472		x
837	Environmental legacy contributes to the resilience of methane consumption in a laboratory microcosm system	S. M. B. Krause, M. Meima-Franke, A. J. Veraart, G. Ren, A. Ho and P. L. E. Bodelier	2018	Scopus - citing Science publication	10.1038/s41598-018-27168-9		x
1186	Environmental proteomics reveals taxonomic and functional changes in an enriched aquatic ecosystem	A. C. Northrop, R. K. Brooks, A. M. Ellison, N. J. Gotelli and B. A. Ballif	2017	Scopus - citing Nature publication	10.1002/ecs2.1954		x
937	Epidemic cholera spreads like wildfire	M. Roy, R. D. Zinck, M. J. Bouma and M. Pascual	2014	Scopus - citing Science publication	10.1038/srep03710		x
99	Epidemiological investigation of the jaundice outbreak in lalkuan, nainital district, uttarakhand	S. Awsathi, V. Rawat, C. M. Rawat, V. Semwal and S. J. Bartwal	2014	Pubmed	10.4103/0970-0218.132725		x
1385	Estimating dynamic instability risk by measuring critical slowing down	P. D. H. Hines, E. Cotilla-Sanchez, B. O'Hara and C. Danforth	2011	Scopus - citing Nature publication	10.1109/PES.2011.6039631		x
108	Estimating the effectiveness of early control measures through school absenteeism surveillance in observed outbreaks at rural schools in Hubei, China	Y. Fan, M. Yang, H. Jiang, Y. Wang, W. Yang, Z. Zhang, W. Yan, V. K. Diwan, B. Xu, H. Dong, L. Palm, L. Liu and S. Nie	2014	Pubmed	10.1371/journal.pone.0106856		x
888	Estimating Tipping Points in Feedback-Driven Financial Networks	Z. Kostanjčar, S. Begušić, H. E. Stanley and B. Podobnik	2016	Scopus - citing Science publication	10.1109/JSTSP.2016.2593099		x
621	Evaluating the sensitivity of SARS-CoV-2 infection rates on college campuses to wastewater surveillance	T. E. Wong, G. M. Thurston, N. Barlow, N. D. Cahill, L. Carichino, K. Maki, D. Ross and J. Schneider	2021	Scopus	10.1016/j.idm.2021.09.003		x
685	Evaluation of safety performance indicators for construction projects: A review study	H. Sabouri, S. S. Alizadeh, M. Mosaferi and A. Safaiyan	2020	Scopus			x
674	Evaluation of statistical process control techniques in monitoring weekly body condition scores as an early warning system for predicting subclinical ketosis in dry cows	S. Li, X. Wei, J. Song, C. Zhang, Y. Zhang and Y. Sun	2021	Scopus	10.3390/ani11113224		x
144	Evaluation of toxicity: clinical issues	T. J. Vietti	1980	Pubmed			x
765	Evidence for centennial-scale Mid-Holocene episodes of hypolimnetic anoxia in a high-altitude lake system from central Tian Shan (Kyrgyzstan)	P. Sorrel, K. Jacq, A. Van Exem, G. Escarguel, B. Dietre, M. Debret, S. McGowan, J. Ducept, E. Gauthier and H. Oberhänsli	2021	Scopus - citing Science publication	10.1016/j.quascirev.2020.106748		x
481	Evidence of circulation of West Nile virus in Culex pipiens mosquitoes and horses in Morocco	N. Assaid, L. Mousson, S. Moutailler, S. Arich, K. Akarid, M. Monier, C. Beck, S. Lecollinet, A. B. Failloux and M. Sarih	2020	Scopus	10.1016/j.actatropica.2020.105414		x
1193	Exercise and Alzheimer's: The body as a whole	Y. de Saá Guerra, S. Sarmiento Montesdeoca, J. M. García Manso, J. M. Martín González, M. Navarro Valdivielso, D. Rodriguez Ruiz, D. Rodriguez Matoso and M. Quiroga Escudero	2017	Scopus - citing Nature publication	10.1016/j.ramd.2015.11.002		x
118	Experiences from a biomarker study on farmed rainbow trout (Oncorhynchus mykiss) used for environmental monitoring in a Swedish river	N. Hanson and A. Larsson	2009	Pubmed	10.1897/08-501.1		x
537	Experimental assessment of oxygen homeostasis during acute hemodilution: the integrated role of hemoglobin concentration and blood pressure	T. Kei, N. Mistry, A. K. Y. Tsui, E. Liu, S. Rogers, A. Doctor, D. F. Wilson, J. F. Desjardins, K. Connelly, C. D. Mazer and G. M. T. Hare	2017	Scopus	10.1186/s40635-017-0125-6		x
466	Exploring relationships between whole carcass condemnation abattoir data, non-disease factors and disease outbreaks in swine herds in Ontario (2001-2007)	A. L. Thomas-Bachli, D. L. Pearl, R. M. Friendship and O. Berke	2014	Scopus	10.1186/1756-0500-7-185		x
1200	Exploring Systemic Risks in Systems-of-Systems Within a Multiobjective Decision Framework	Z. Guo and Y. Y. Haimes	2017	Scopus - citing Nature publication	10.1109/TSMC.2016.2523918		x
980	Explosive Synchronization-Based Brain Modulation Reduces Hypersensitivity in the Brain Network: A Computational Model Study	M. Kim, R. E. Harris, A. F. DaSilva and U. Lee	2022	Scopus - citing Nature publication	10.3389/fncom.2022.815099		x
383	Expression of merA, amoA and hao in continuously cultured nitrosomonas europaea cells exposed to zinc chloride additions	T. S. Radniecki, L. Semprini and M. E. Dolan	2009	Scopus	10.1002/bit.22069		x
855	Extreme Climate Events, Household Decision-Making and Transitions in the Immediate Aftermath of Hurricane Sandy	W. Solecki, R. Leichenko and D. Eisenhauer	2017	Scopus - citing Science publication	10.1515/mgrsd-2017-0029		x
706	Extreme events in human society: The Xevents observatory and simulator	J. L. Casti	2010	Scopus			x
1043	Fast responses of microbial plankton communities associated to regime shifts in vegetated wetlands (free-floating plants vs phytoplankton-dominance): An experimental cross-transplant approach	L. Allende, I. Izaguirre, I. O'Farrell, M. S. Vera, G. Chaparro, R. Sinistro and M. L. Sánchez	2021	Scopus - citing Nature publication	10.1016/j.limno.2020.125845		x
762	Fighting microbial pathogens by integrating host ecosystem interactions and evolution	A. R. Burmeister, E. Hansen, J. J. Cunningham, E. H. Rego, P. E. Turner, J. S. Weitz and M. E. Hochberg	2021	Scopus - citing Science publication	10.1002/bies.202000272		x
247	Financial distress prediction using integrated Z-score and multilayer perceptron neural networks	D. S. Wu, X. Y. Ma and D. L. Olson	2022	Web of Science	10.1016/j.dss.2022.113814		x
1182	Financial market predictability with tensor decomposition and links forecast	A. Spelta	2017	Scopus - citing Nature publication	10.1007/s41109-017-0028-1		x
992	Fine Detection of Human Motion During Activities of Daily Living as a Clinical Indicator for the Detection and Early Treatment of Chronic Diseases: The E-Mob Project	D. Thivel, A. Corteval, J. M. Favreau, E. Bergeret, L. Samalin, F. Costes, F. Toumani, C. Dualé, B. Pereira, A. Eschalier, N. Fearnbach, M. Duclos and A. Tournadre	2022	Scopus - citing Nature publication	10.2196/32362		x
1011	Finite-size effects, demographic noise, and ecosystem dynamics	S. Majumder, A. Das, A. Kushal, S. Sankaran and V. Guttal	2021	Scopus - citing Nature publication	10.1140/epjs/s11734-021-00184-z		x
954	Fluctuations in air pollution give risk warning signals of asthma hospitalization	N. H. Hsieh and C. M. Liao	2013	Scopus - citing Science publication	10.1016/j.atmosenv.2013.04.043		x
100	Focalyx Dx, Bx, Tx et Apps: A novel contemporary fusion paradigm for the management of prostate cancer	F. J. Bianco and J. I. Martínez-Salamanca	2016	Pubmed			x
920	Food for thought⋯cellular resilience	L. Smirnova, G. Harris, M. Leist and T. Hartung	2015	Scopus - citing Science publication	10.14573/altex.1509271		x
1274	Forecasting systemic transitions in high dimensional stochastic complex systems	D. Piovani, J. Grujic and H. J. Jensen	2015	Scopus - citing Nature publication	10.1088/1742-6596/633/1/012001		x
1045	Fractional-order model predictive control as a framework for electrical neurostimulation in epilepsy	S. Chatterjee, O. Romero, A. Ashourvan and S. Pequito	2020	Scopus - citing Nature publication	10.1088/1741-2552/abc740		x
950	Framework for understanding marine ecosystem health	P. Tett, R. J. Gowen, S. J. Painting, M. Elliott, R. Forster, D. K. Mills, E. Bresnan, E. Capuzzo, T. F. Fernandes, J. Foden, R. J. Geider, L. C. Gilpin, M. Huxham, A. L. McQuatters-Gollop, S. J. Malcolm, S. Saux-Picart, T. Platt, M. F. Racault, S. Sathyendranath, J. Van Der Molen and M. Wilkinson	2013	Scopus - citing Science publication	10.3354/meps10539		x
1233	From big data to important information	Y. Bar-Yam	2016	Scopus - citing Nature publication	10.1002/cplx.21785		x
1328	From data patterns to mechanistic models in acute critical illness	J. M. Aerts, W. M. Haddad, G. An and Y. Vodovotz	2014	Scopus - citing Nature publication	10.1016/j.jcrc.2014.03.018		x
1059	From Data to Causes I: Building A General Cross-Lagged Panel Model (GCLM)	M. J. Zyphur, P. D. Allison, L. Tay, M. C. Voelkle, K. J. Preacher, Z. Zhang, E. L. Hamaker, A. Shamsollahi, D. C. Pierides, P. Koval and E. Diener	2020	Scopus - citing Nature publication	10.1177/1094428119847278		x
1160	From feedback loop transitions to biomarkers in the psycho-immune-neuroendocrine network: Detecting the critical transition from health to major depression	N. J. C. Stapelberg, R. Pratt, D. L. Neumann, D. H. K. Shum, S. Brandis, V. Muthukkumarasamy, B. Stantic, M. Blumenstein and J. P. Headrick	2018	Scopus - citing Nature publication	10.1016/j.neubiorev.2018.03.005		x
1405	From 'omics' to complex disease: A systems biology approach to gene-environment interactions in cancer	S. S. Knox	2010	Scopus - citing Nature publication	10.1186/1475-2867-10-11		x
1302	From physiome to pathome: A systems biology model of major depressive disorder and the psycho-immune-neuroendocrine network	N. J. C. Stapelberg, D. L. Neumann, D. H. K. Shum, H. McConnell and I. Hamilton-Craig	2015	Scopus - citing Nature publication	10.2174/1573400510666140619211733		x
785	Fuzzy cognitive maps approach for analysing the domino effect of factors affecting supply chain resilience: a fashion industry case study	M. Bevilacqua, F. E. Ciarapica, G. Marcucci and G. Mazzuto	2020	Scopus - citing Science publication	10.1080/00207543.2019.1680893		x
80	Genetic diversity and population structure of Plasmodium vivax in Central China	Y. Liu, S. Auburn, J. Cao, H. Trimarsanto, H. Zhou, K. A. Gray, T. G. Clark, R. N. Price, Q. Cheng, R. Huang and Q. Gao	2014	Pubmed	10.1186/1475-2875-13-262		x
349	Genotoxic, carcinogenic, and teratogenic hazards in the marine environment, with special reference to the Mediterranean Sea	S. De Flora, M. Bagnasco and P. Zanacchi	1991	Scopus	10.1016/0165-1110(91)90013-L		x
378	Gill histopathological and oxidative stress evaluation in native fish captured in Portuguese northwestern rivers	S. Pereira, A. L. Pinto, R. Cortes, A. Fontaínhas-Fernandes, A. M. Coimbra and S. M. Monteiro	2013	Scopus	10.1016/j.ecoenv.2012.12.023		x
821	Global environmental changes impact soil hydraulic functions through biophysical feedbacks	D. A. Robinson, J. W. Hopmans, V. Filipovic, M. van der Ploeg, I. Lebron, S. B. Jones, S. Reinsch, N. Jarvis and M. Tuller	2019	Scopus - citing Science publication	10.1111/gcb.14626		x
939	Global environmental governance, technology and politics: The anthropocene gap	V. Galaz	2014	Scopus - citing Science publication	10.4337/9781781955550		x
1072	Global socio-economic losses and environmental gains from the coronavirus pandemic	M. Lenzen, M. Li, A. Malik, F. Pomponi, Y. Y. Sun, T. Wiedmann, F. Faturay, J. Fry, B. Gallego, A. Geschke, J. Gómez-Paredes, K. Kanemoto, S. Kenway, K. Nansai, M. Prokopenko, T. Wakiyama, Y. Wang and M. Yousefzadeh	2020	Scopus - citing Nature publication	10.1371/journal.pone.0235654		x
1373	Governance and governability of coastal shellfisheries in Latin America and the Caribbean: Multi-scale emerging models and effects of globalization and climate change	O. Defeo and J. C. Castilla	2012	Scopus - citing Nature publication	10.1016/j.cosust.2012.05.002		x
726	Governance in the Face of Extreme Events: Lessons from Evolutionary Processes for Structuring Interventions, and the Need to Go Beyond	S. A. Levin, J. M. Anderies, N. Adger, S. Barrett, E. M. Bennett, J. C. Cardenas, S. R. Carpenter, A. S. Crépin, P. Ehrlich, J. Fischer, C. Folke, N. Kautsky, C. Kling, K. Nyborg, S. Polasky, M. Scheffer, K. Segerson, J. Shogren, J. van den Bergh, B. Walker, E. U. Weber and J. Wilen	2022	Scopus - citing Science publication	10.1007/s10021-021-00680-2		x
768	Grand Challenges of Planetary Governance: Global Order in Turbulent Times	O. R. Young	2021	Scopus - citing Science publication	10.4337/9781802200720		x
850	Grip on health: A complex systems approach to transform health care	H. A. van Wietmarschen, H. M. Wortelboer and J. van der Greef	2018	Scopus - citing Science publication	10.1111/jep.12679		x
1231	Guess-Work and Reasonings on Centennial Evolution of Surface Air Temperature in Russia. Part IV: Towards Economic Estimations of Climate-Related Damages from the Bifurcation Analysis Viewpoint	Y. Kolokolov and A. Monovskaya	2016	Scopus - citing Nature publication	10.1142/S0218127416300330		x
1034	Gut microbiome stability and resilience: Elucidating the response to perturbations in order to modulate gut health	M. Fassarella, E. E. Blaak, J. Penders, A. Nauta, H. Smidt and E. G. Zoetendal	2021	Scopus - citing Nature publication	10.1136/gutjnl-2020-321747		x
1060	Gut Microbiota Resilience: Definition, Link to Health and Strategies for Intervention	S. K. Dogra, J. Doré and S. Damak	2020	Scopus - citing Nature publication	10.3389/fmicb.2020.572921		x
109	Habitat quality affects the incidence of morphological abnormalities in the endangered salamander Ambystoma ordinarium	C. Soto-Rojas, I. Suazo-Ortuño, J. A. Montoya Laos and J. Alvarado-Díaz	2017	Pubmed	10.1371/journal.pone.0183573		x
433	Harm reduction centers ("CAARUD"): Privileged places for warning signal detection in addictovigilance	C. Moracchini, E. Frauger, V. Pauly, S. Nordmann, X. Thirion and J. Micallef	2012	Scopus	10.2515/therapie/2012064		x
567	Heading for decline? The significance of disturbances in strategic management	H. Heino and J. Tuunainen	2018	Scopus	10.1504/IJSCM.2018.091634		x
830	Health, pre-disease and critical transition to disease in the psycho-immune-neuroendocrine network: Are there distinct states in the progression from health to major depressive disorder?	N. J. C. Stapelberg, D. L. Neumann, D. Shum and J. P. Headrick	2019	Scopus - citing Science publication	10.1016/j.physbeh.2018.10.014		x
1238	Heterogeneous population dynamics and scaling laws near epidemic outbreaks	A. Widder and C. Kuehn	2016	Scopus - citing Nature publication	10.3934/mbe.2016032		x
1306	Hidden cross-correlation patterns in stock markets based on permutation cross-sample entropy and PCA	A. Lin, P. Shang and B. Zhong	2014	Scopus - citing Nature publication	10.1016/j.physa.2014.08.064		x
1088	High-dimensionality data analysis of pharmacological systems associated with complex diseases	J. O. Hendrickx, J. van Gastel, H. Leysen, B. Martin and S. Maudsley	2020	Scopus - citing Nature publication	10.1124/pr.119.017921		x
1026	hiPSCs for predictive modelling of neurodegenerative diseases: dreaming the possible	P. Rivetti di Val Cervo, D. Besusso, P. Conforti and E. Cattaneo	2021	Scopus - citing Nature publication	10.1038/s41582-021-00465-0		x
477	Homeostasis from a time-series perspective: An intuitive interpretation of the variability of physiological variables	R. Fossion, J. P. J. Fossion, A. L. Rivera, O. A. Lecona, J. C. Toledo-Roy, K. P. García-Pelagio, L. García-Iglesias and B. Estañol	2018	Scopus	10.1007/978-3-319-73975-5_5		x
766	Household Food Dynamics and Food System Resilience Amid the COVID-19 Pandemic: A Cross-National Comparison of China and the United States	Z. Dou, D. Stefanovski, D. Galligan, M. Lindem, P. Rozin, T. Chen and A. M. Chao	2021	Scopus - citing Science publication	10.3389/fsufs.2020.577153		x
1014	How environmental stress leads to alternative microbiota states in a river ecosystem: A new insight into river restoration	J. Shang, W. Zhang, X. Chen, Y. Li, L. Niu, L. Wang and H. Zhang	2021	Scopus - citing Nature publication	10.1016/j.watres.2021.117538		x
756	How higher goals are constructed and collapse under stress: A hierarchical Bayesian control systems perspective	R. Goekoop and R. de Kleijn	2021	Scopus - citing Science publication	10.1016/j.neubiorev.2020.12.021		x
148	How noise and coupling influence leading indicators of population extinction in a spatially extended ecological system	S. M. O'Regan	2018	Pubmed	10.1080/17513758.2017.1339834		x
929	How structurally stable are global socioeconomic systems?	S. Saavedra, R. P. Rohr, L. J. Gilarranz and J. Bascompte	2014	Scopus - citing Science publication	10.1098/rsif.2014.0693		x
716	How the development of barren land into orchards affects soil ecosystem in Tibet, China	S. Li, S. Wang, X. Zeng, Y. Cui, W. Yu and Q. Ma	2022	Scopus - citing Science publication	10.1016/S1002-0160(21)60056-5		x
293	How to detect crashes before they burst: Evidence from Chinese stock market	K. Xing and X. G. Yang	2019	Web of Science	10.1016/j.physa.2019.121392		x
1323	Hybrid evolutionary computation quantifies environmental thresholds for recurrent outbreaks of population density	F. Recknagel, I. Ostrovsky, H. Cao and Q. Chen	2014	Scopus - citing Nature publication	10.1016/j.ecoinf.2014.07.010		x
320	Hydrometeorological conditions preceding wildfire, and the subsequent burning of a fen watershed in Fort McMurray, Alberta, Canada	M. C. Elmes, D. K. Thompson, J. H. Sherwood and J. S. Price	2018	Web of Science	10.5194/nhess-18-157-2018		x
1364	Identification of 100 fundamental ecological questions	W. J. Sutherland, R. P. Freckleton, H. C. J. Godfray, S. R. Beissinger, T. Benton, D. D. Cameron, Y. Carmel, D. A. Coomes, T. Coulson, M. C. Emmerson, R. S. Hails, G. C. Hays, D. J. Hodgson, M. J. Hutchings, D. Johnson, J. P. G. Jones, M. J. Keeling, H. Kokko, W. E. Kunin, X. Lambin, O. T. Lewis, Y. Malhi, N. Mieszkowska, E. J. Milner-Gulland, K. Norris, A. B. Phillimore, D. W. Purves, J. M. Reid, D. C. Reuman, K. Thompson, J. M. J. Travis, L. A. Turnbull, D. A. Wardle and T. Wiegand	2013	Scopus - citing Nature publication	10.1111/1365-2745.12025		x
1362	Identification of criticality in neuronal avalanches: I. A theoretical investigation of the non-driven case	T. J. Taylor, C. Hartley, P. L. Simon, I. Z. Kiss and L. Berthouze	2013	Scopus - citing Nature publication	10.1186/2190-8567-3-51-26		x
34	Identification of Early Warning Signals at the Critical Transition Point of Colorectal Cancer Based on Dynamic Network Analysis	L. Liu, Z. Shao, J. Lv, F. Xu, S. Ren, Q. Jin, J. Yang, W. Ma, H. Xie, D. Zhang and X. Chen	2020	Pubmed	10.3389/fbioe.2020.00530		x
357	Identification of free deaminated sialic acid (2-keto-3-deoxy-D-glycero- D-galacto-nononic acid) in human red blood cells and its elevated expression in fetal cord red blood cells and ovarian cancer cells	S. Inoue, S. L. Lin, T. Chang, S. H. Wu, C. W. Yao, T. Y. Chu, F. A. Troy Ii and Y. Inoue	1998	Scopus	10.1074/jbc.273.42.27199		x
111	Identification of Key Genes as Early Warning Signals of Acute Myocardial Infarction Based on Weighted Gene Correlation Network Analysis and Dynamic Network Biomarker Algorithm	C. Song, Z. Qiao, L. Chen, J. Ge, R. Zhang, S. Yuan, X. Bian, C. Wang, Q. Liu, L. Jia, R. Fu and K. Dou	2022	Pubmed	10.3389/fimmu.2022.879657		x
19	Identification of VEGFA-centric temporal hypoxia-responsive dynamic cardiopulmonary network biomarkers	J. C. Patel, A. Singh, R. Tulswani, Y. K. Sharma, P. Khurana and S. Ragumani	2021	Pubmed	10.1016/j.lfs.2021.119718		x
482	Identifying critical state of complex diseases by single-sample Kullback-Leibler divergence	J. Zhong, R. Liu and P. Chen	2020	Scopus	10.1186/s12864-020-6490-7		x
553	Identifying critical state of complex diseases by single-sample-based hidden markov model	R. Liu, J. Zhong, X. Yu, Y. Li and P. Chen	2019	Scopus	10.3389/fgene.2019.00285		x
12	Identifying Critical States of Complex Diseases by Single-Sample Jensen-Shannon Divergence	J. Yan, P. Li, R. Gao, Y. Li and L. Chen	2021	Pubmed	10.3389/fonc.2021.684781		x
47	Identifying critical states of hepatocellular carcinoma based on landscape dynamic network biomarkers	Y. Sun, H. Zhao, M. Wu, J. Xu, S. Zhu and J. Gao	2020	Pubmed	10.1016/j.compbiolchem.2020.107202		x
78	Identifying critical transitions and their leading biomolecular networks in complex diseases	R. Liu, M. Li, Z. P. Liu, J. Wu, L. Chen and K. Aihara	2012	Pubmed	10.1038/srep00813		x
245	Identifying critical transitions in complex diseases	S. Deb, S. Bhandary, S. K. Sinha, M. K. Jolly and P. S. Dutta	2022	Web of Science	10.1007/s12038-022-00258-7		x
1313	Identifying critical transitions of complex diseases based on a single sample	R. Liu, X. Yu, X. Liu, D. Xu, K. Aihara and L. Chen	2014	Scopus - citing Nature publication	10.1093/bioinformatics/btu084		x
455	Identifying early defects of wind turbine based on SCADA data and dynamical network marker	F. Ruiming, W. Minling, G. xinhua, S. Rongyan and S. Pengfei	2020	Scopus	10.1016/j.renene.2020.03.036		x
45	Identifying Early Warning Signals for the Sudden Transition from Mild to Severe Tobacco Etch Disease by Dynamical Network Biomarkers	A. Tarazona, J. Forment and S. F. Elena	2019	Pubmed	10.3390/v12010016		x
661	Identifying emerging environmental concerns from long-chain chlorinated paraffins towards German ecosystems	B. Yuan, H. Rüdel, C. A. de Wit and J. Koschorreck	2022	Scopus	10.1016/j.jhazmat.2021.127607		x
1097	Identifying pre-disease signals before metabolic syndrome in mice by dynamical network biomarkers	K. Koizumi, M. Oku, S. Hayashi, A. Inujima, N. Shibahara, L. Chen, Y. Igarashi, K. Tobe, S. Saito, M. Kadowaki and K. Aihara	2019	Scopus - citing Nature publication	10.1038/s41598-019-45119-w		x
1087	Imaging epilepsy in larval zebrafish	D. R. W. Burrows, É. Samarut, J. Liu, S. C. Baraban, M. P. Richardson, M. P. Meyer and R. E. Rosch	2020	Scopus - citing Nature publication	10.1016/j.ejpn.2020.01.006		x
133	Immune function in the Arctic Scallop, Chlamys islandica, following dispersed oil exposure	M. L. Hannam, S. D. Bamber, J. A. Moody, T. S. Galloway and M. B. Jones	2009	Pubmed	10.1016/j.aquatox.2009.01.010		x
324	Impact of non-performing loans on US product and labor markets	A. Ghosh	2017	Web of Science	10.1108/jfep-01-2017-0003		x
651	Impacts of trace metals on Roan Antelope, Hippotragus equines and its Endoparasite Strongyloides spp., sampled in the tropical rainforests of Odo Ona Kekere, Ibadan, Oyo State, Nigeria	A. Elizabeth, A. Bamidele, A. Excellence, F. Olaleru, O. A. Lanrewaju and I. P. Omoregie	2022	Scopus	10.1016/j.sciaf.2022.e01224		x
1155	Impaired recovery of the great barrier reef under cumulative stress	J. C. Ortiz, N. H. Wolff, K. R. N. Anthony, M. Devlin, S. Lewis and P. J. Mumby	2018	Scopus - citing Nature publication	10.1126/sciadv.aar6127		x
1220	Including the life cycle in food webs	K. A. Nilsson, A. L. Caskenette, C. Guill, M. Hartvig and F. H. Soudijn	2017	Scopus - citing Nature publication	10.1017/9781316871867.011		x
318	Increased Firing Irregularity as an Emergent Property of Neural-State Transition in Monkey Prefrontal Cortex	K. Sakamoto, Y. Katori, N. Saito, S. Yoshida, K. Aihara and H. Mushiake	2013	Web of Science	10.1371/journal.pone.0080906		x
1384	Incremental change, transition or transformation? Optimising change pathways for climate adaptation in spatial planning	R. Roggema, T. Vermeend and A. van den Dobbelsteen	2012	Scopus - citing Nature publication	10.3390/su4102525		x
813	Independent component analysis for unraveling the complexity of cancer omics datasets	N. Sompairac, P. V. Nazarov, U. Czerwinska, L. Cantini, A. Biton, A. Molkenov, Z. Zhumadilov, E. Barillot, F. Radvanyi, A. Gorban, U. Kairov and A. Zinovyev	2019	Scopus - citing Science publication	10.3390/ijms20184414		x
1142	Indicators of resilience during the transition period in dairy cows: A case study	I. D. E. van Dixhoorn, R. M. de Mol, J. T. N. van der Werf, S. van Mourik and C. G. van Reenen	2018	Scopus - citing Nature publication	10.3168/jds.2018-14779		x
913	Indirect human impacts turn off reciprocal feedbacks and decrease ecosystem resilience	M. D. Bertness, C. P. Brisson and S. M. Crotty	2015	Scopus - citing Science publication	10.1007/s00442-014-3166-5		x
51	Individual-specific edge-network analysis for disease prediction	X. Yu, J. Zhang, S. Sun, X. Zhou, T. Zeng and L. Chen	2017	Pubmed	10.1093/nar/gkx787		x
1190	Infections of Wolbachia may destabilize mosquito population dynamics	A. Telschow, F. Grziwotz, P. Crain, T. Miki, J. W. Mains, G. Sugihara, S. L. Dobson and C. H. Hsieh	2017	Scopus - citing Nature publication	10.1016/j.jtbi.2017.05.016		x
836	Inferring collective dynamical states from widely unobserved systems	J. Wilting and V. Priesemann	2018	Scopus - citing Science publication	10.1038/s41467-018-04725-4		x
1055	Inferring evolutionary pathways and directed genotype networks of foodborne pathogens	O. M. Cliff, N. McLean, V. Sintchenko, K. M. Fair, T. C. Sorrell, S. Kauffman and M. Prokopenko	2020	Scopus - citing Nature publication	10.1371/journal.pcbi.1008401		x
307	Inferring social structure and its drivers from refuge use in the desert tortoise, a relatively solitary species	P. Sah, K. E. Nussear, T. C. Esque, C. M. Aiello, P. J. Hudson and S. Bansal	2016	Web of Science	10.1007/s00265-016-2136-9		x
543	Influenza surveillance in poultry market and its inter-species transmission in Taiwan	H. L. Yen, M. C. Cheng, J. L. Liu, C. L. Kao, S. R. Shih, N. J. Cox, R. G. Webster and C. C. King	2001	Scopus	10.1016/S0531-5131(01)00668-9		x
77	Information and communication technology in disease surveillance, India: a case study	L. Kant and S. K. Krishnan	2010	Pubmed	10.1186/1471-2458-10-s1-s11		x
1341	Information measure for long-range correlated sequences: The case of the 24 human chromosomes	A. Carbone	2013	Scopus - citing Nature publication	10.1038/srep02721		x
1170	Input data needed for a risk model for the entry, establishment and spread of a pathogen (Phomopsis vaccinii) of blueberries and cranberries in the EU	A. H. C. van Bruggen, J. S. West, W. van der Werf, R. P. J. Potting, C. Gardi, I. Koufakis, V. V. Zelenev, H. Narouei-Khandan, A. Schilder and P. Harmon	2018	Scopus - citing Nature publication	10.1111/aab.12414		x
1075	Inspecting Gradual and Abrupt Changes in Emotion Dynamics with the Time-Varying Change Point Autoregressive Model	C. J. Albers and L. F. Bringmann	2020	Scopus - citing Nature publication	10.1027/1015-5759/a000589		x
1392	Institutional and political leadership dimensions of cascading ecological crises	V. Galaz, F. Moberg, E. K. Olsson, E. Paglia and C. Parker	2011	Scopus - citing Nature publication	10.1111/j.1467-9299.2010.01883.x		x
1267	Insulin resistance or hypersecretion? The βIG picture revisited	P. Goel	2015	Scopus - citing Nature publication	10.1016/j.jtbi.2015.07.033		x
737	Integrated biocontrol of tobacco bacterial wilt by antagonistic bacteria and marigold	Y. Hu, W. Zhao, X. Li, J. Feng, C. Li, X. Yang, Q. Guo, L. Wang, S. Chen, Y. Li and Y. Yang	2021	Scopus - citing Science publication	10.1038/s41598-021-95741-w		x
923	Integrated metagenomics and network analysis of soil microbial community of the forest timberline	J. Ding, Y. Zhang, Y. Deng, J. Cong, H. Lu, X. Sun, C. Yang, T. Yuan, J. D. Van Nostrand, D. Li, J. Zhou and Y. Yang	2015	Scopus - citing Science publication	10.1038/srep07994		x
945	Integrating complexity in the management of human-wildlife encounters	K. A. Jochum, A. A. Kliskey, K. J. Hundertmark and L. Alessa	2014	Scopus - citing Science publication	10.1016/j.gloenvcha.2014.03.011		x
754	Intensive longitudinal characterization of multidimensional biobehavioral dynamics in laboratory rats	M. Hasanpour, E. Mitricheva, N. Logothetis and H. R. Noori	2021	Scopus - citing Science publication	10.1016/j.celrep.2021.108987		x
616	Interaction analysis of Mycobacterium tuberculosis between the host environment and highly mutated genes from population genetic structure comparison	Z. Cui, J. Liu, Y. Chang, D. Lin, D. Luo, J. Ou and L. Huang	2021	Scopus	10.1097/MD.0000000000027125		x
713	Interactions between suspended sediments and submerged macrophytes-epiphytic biofilms under water flow in shallow lakes	H. Chen, S. Zhang, X. Lv, S. Guo, Y. Ma, B. Han and X. Hu	2022	Scopus - citing Science publication	10.1016/j.watres.2022.118911		x
1009	Interactions of past human disturbance and aridity trigger abrupt shifts in the functional state of Mediterranean holm oak woodlands	E. Bochet, M. J. Molina, V. Monleón, T. Espigares, J. M. Nicolau, M. Moreno de las Heras and P. García-Fayos	2021	Scopus - citing Nature publication	10.1016/j.catena.2021.105514		x
1169	Interdependence of geomorphic and ecologic resilience properties in a geographic context	J. Anthony Stallins and D. Corenblit	2018	Scopus - citing Nature publication	10.1016/j.geomorph.2017.09.012		x
1330	Interleukin-6 dynamics as a basis for an early-warning monitor for sepsis and inflammation in individual pigs	T. Tambuyzer, T. De Waele, K. Chiers, D. Berckmans, B. M. Goddeeris and J. M. Aerts	2014	Scopus - citing Nature publication	10.1016/j.rvsc.2014.03.014		x
1098	Inter-outbreak stability reflects the size of the susceptible pool and forecasts magnitudes of seasonal epidemics	M. Rypdal and G. Sugihara	2019	Scopus - citing Nature publication	10.1038/s41467-019-10099-y		x
910	Interprofessional education in patient-centered medical homes: Implications from complex adaptive systems theory	C. S. Smith, W. G. Gerrish and W. G. Weppner	2015	Scopus - citing Science publication	10.1007/978-3-319-20158-0		x
88	Intestinal microbiome landscaping: insight in community assemblage and implications for microbial modulation strategies	S. A. Shetty, F. Hugenholtz, L. Lahti, H. Smidt and W. M. de Vos	2017	Pubmed	10.1093/femsre/fuw045		x
694	Introduction	W. Yang, Y. Lan, Q. Sun, J. Wang and Z. Li	2017	Scopus	10.1016/B978-0-12-812343-0.00001-1		x
613	Introduction to Biomedical Signals and Their Applications	C. C. Hung and S. H. Wang	2022	Scopus	10.1007/978-3-030-88845-9_1		x
1408	Introduction to special feature on catastrophic thresholds, perspectives, definitions, and applications	R. A. Washington-Allen, D. D. Briske, H. H. Shugart and L. F. Salo	2010	Scopus - citing Nature publication	10.5751/ES-03269-150338		x
802	Ionic Concentration and Action Potential Differences Between a Healthy and Alzheimer’s Disease Person	S. Gupta, J. Singh and K. Kumar	2020	Scopus - citing Science publication	10.1007/978-981-15-5827-6_23		x
872	Is acute respiratory distress syndrome a preventable disease?	H. Yadav, B. T. Thompson and O. Gajic	2017	Scopus - citing Science publication	10.1164/rccm.201609-1767CI		x
317	Jointly optimizing lot sizing and maintenance policy for a production system with two failure modes	K. Y. Gao, R. Peng, L. Qu and S. M. Wu	2020	Web of Science	10.1016/j.ress.2020.106996		x
1067	Keystone taxa of water microbiome respond to environmental quality and predict water contamination	B. Wang, X. Zheng, H. Zhang, F. Xiao, Z. He and Q. Yan	2020	Scopus - citing Nature publication	10.1016/j.envres.2020.109666		x
894	Kinds versus continua: A review of psychometric approaches to uncover the structure of psychiatric constructs	D. Borsboom, M. Rhemtulla, A. O. J. Cramer, H. L. J. Van Der Maas, M. Scheffer and C. V. Dolan	2016	Scopus - citing Science publication	10.1017/S0033291715001944		x
316	K-score categorisation of JSE listed sectors under the financial distress continuum theory: A quantitative approach	N. S. Sewpersadh	2020	Web of Science	10.1080/23322039.2020.1748969		x
993	Large-scale decrease in the social salience of climate change during the COVID-19 pandemic	B. R. Spisak, B. State, I. van de Leemput, M. Scheffer and Y. Liu	2022	Scopus - citing Nature publication	10.1371/journal.pone.0256082		x
935	Late-Holocene land surface change in a coupled social-ecological system, southern Iceland: A cross-scale tephrochronology approach	R. Streeter and A. Dugmore	2014	Scopus - citing Science publication	10.1016/j.quascirev.2013.12.016		x
700	Leadership, resistance and innovation	M. Conroy	2015	Scopus	10.3280/SES2015-001007EN		x
530	Longitudinal monitoring of SARS-CoV-2 in wastewater using viral genetic markers and the estimation of unconfirmed COVID-19 cases	L. Li, L. Mazurowski, A. Dewan, M. Carine, L. Haak, T. C. Guarin, N. G. Dastjerdi, D. Gerrity, C. Mentzer and K. R. Pagilla	2022	Scopus	10.1016/j.scitotenv.2022.152958		x
1082	Long-term digital device-enabled monitoring of functional status: Implications for management of persons with Alzheimer's disease	N. A. Manley, E. Bayen, T. L. Braley, J. Merrilees, A. M. Clark, B. Zylstra, M. Schaffer, A. M. Bayen, K. L. Possin, B. L. Miller, A. K. Schenk and S. J. Bonasera	2020	Scopus - citing Nature publication	10.1002/trc2.12017		x
430	Long-term nutrient imbalances linked to drought-triggered forest dieback	A. Hevia, R. Sánchez-Salguero, J. J. Camarero, J. I. Querejeta, G. Sangüesa-Barreda and A. Gazol	2019	Scopus	10.1016/j.scitotenv.2019.06.515		x
1206	Love of the land: Social-ecological connectivity of rural landholders	C. Baldwin, T. Smith and C. Jacobson	2017	Scopus - citing Nature publication	10.1016/j.jrurstud.2017.01.012		x
94	Low-Grade Dysplastic Nodules Revealed as the Tipping Point during Multistep Hepatocarcinogenesis by Dynamic Network Biomarkers	L. Lu, Z. Jiang, Y. Dai and L. Chen	2017	Pubmed	10.3390/genes8100268		x
322	Low-Temperature Hydrothermal Systems Response to Rainfall Forcing: An Example From Temperature Time Series of Fumaroles at La Soufriere de Guadeloupe Volcano	J. D. d'Ars and D. Gibert	2022	Web of Science	10.3389/feart.2021.772176		x
609	Low-Temperature Hydrothermal Systems Response to Rainfall Forcing: An Example From Temperature Time Series of Fumaroles at La Soufrière de Guadeloupe Volcano	J. de Bremond d’Ars and D. Gibert	2022	Scopus	10.3389/feart.2021.772176		x
557	Malnutrition and weight loss - Nurse assessment of nutritional status and counselling: Experiences of patients with newly diagnosed or relapsed cancer	A. Kröner, H. Stoll and E. Spichiger	2012	Scopus	10.1024/1012-5302/a000184		x
1044	Management Education and Earth System Science: Transformation as if Planetary Boundaries Mattered	M. G. Edwards, J. M. Alcaraz and S. E. Cornell	2021	Scopus - citing Nature publication	10.1177/0007650318816513		x
903	Managing for resilience: an information theory-based approach to assessing ecosystems	T. Eason, A. S. Garmestani, C. A. Stow, C. Rojo, M. Alvarez-Cobelas, H. Cabezas and C. Allen	2016	Scopus - citing Science publication	10.1111/1365-2664.12597		x
488	Market signals of unsustainable and inequitable forest extraction: Assessing the value of illegal timber trade in the Eastern Arc Mountains of Tanzania	M. Schaafsma, N. D. Burgess, R. D. Swetnam, Y. M. Ngaga, R. Kerry Turner and T. Treue	2014	Scopus	10.1016/j.worlddev.2014.05.011		x
240	Markov switching integer-valued generalized auto-regressive conditional heteroscedastic models for dengue counts	C. W. S. Chen, K. Khamthong and S. Lee	2019	Web of Science	10.1111/rssc.12344		x
1217	Mathematical modelling of Echinococcus multilocularis abundance in foxes in Zurich, Switzerland	B. Otero-Abad, S. R. Rüegg, D. Hegglin, P. Deplazes and P. R. Torgerson	2017	Scopus - citing Nature publication	10.1186/s13071-016-1951-1		x
106	Measles outbreak investigation in Dwarahat block of District Almora, Uttarakhand	S. T. Hashmi, A. K. Singh, V. Rawat, M. Kumar, A. K. Mehra and R. K. Singh	2015	Pubmed	10.4103/0255-0857.158567		x
1178	Measurements of the initial growth of thermoacoustic oscillations from noise in a model aeronautical combustor	T. M. Wabel, M. Passarelli, J. D. M. Cirtwill, P. Saini, A. M. Steinberg and K. Venkatesan	2018	Scopus - citing Nature publication	10.2514/6.2018-0661		x
781	Measuring and Modeling Single-Cell Heterogeneity and Fate Decision in Mouse Embryos	J. Fiorentino, M. E. Torres-Padilla and A. Scialdone	2020	Scopus - citing Science publication	10.1146/annurev-genet-021920-110200		x
1071	Measuring psychopathology as it unfolds in daily life: Addressing key assumptions of intensive longitudinal methods in the TRAILS TRANS-ID study	M. J. Schreuder, R. N. Groen, J. T. W. Wigman, C. A. Hartman and M. Wichers	2020	Scopus - citing Nature publication	10.1186/s12888-020-02674-1		x
1080	Measuring resilience prospectively as the speed of affect recovery in daily life: A complex systems perspective on mental health	A. Kuranova, S. H. Booij, C. Menne-Lothmann, J. Decoster, R. Van Winkel, P. Delespaul, M. De Hert, C. Derom, E. Thiery, B. P. F. Rutten, N. Jacobs, J. Van Os, J. T. W. Wigman and M. Wichers	2020	Scopus - citing Nature publication	10.1186/s12916-020-1500-9		x
841	Measuring the propagation of financial distress with Granger-causality tail risk networks	F. Corsi, F. Lillo, D. Pirino and L. Trapin	2018	Scopus - citing Science publication	10.1016/j.jfs.2018.06.003		x
1300	Mechanisms leading to rhythm cessation in the respiratory preBötzinger complex due to piecewise cumulative neuronal deletions	H. Song, J. A. Hayes, N. C. Vann, M. D. LaMar and C. A. Del Negro	2015	Scopus - citing Nature publication	10.1523/ENEURO.0031-15.2015		x
943	Mechanisms of ictogenesis	T. Blauwblomme, P. Jiruska and G. Huberfeld	2014	Scopus - citing Science publication	10.1016/B978-0-12-418693-4.00007-8		x
85	Media scanning and verification system as a supplemental tool to disease outbreak detection & reporting at National Centre for Disease Control, Delhi	R. Sharma, A. B. Karad, B. Dash, A. C. Dhariwal, L. S. Chauhan and S. Lal	2012	Pubmed			x
1243	Mental disorders as complex networks: An introduction and overview of a network approach to psychopathology	M. B. Nuijten, M. K. Deserno, A. O. J. Cramer and D. Borsboom	2016	Scopus - citing Nature publication			x
46	Mental disorders as networks of problems: a review of recent insights	E. I. Fried, C. D. van Borkulo, A. O. Cramer, L. Boschloo, R. A. Schoevers and D. Borsboom	2017	Pubmed	10.1007/s00127-016-1319-z		x
1065	Metabolic multistability and hysteresis in a model aerobe-anaerobe microbiome community	T. Khazaei, R. L. Williams, S. R. Bogatyrev, J. C. Doyle, C. S. Henry and R. F. Ismagilov	2020	Scopus - citing Nature publication	10.1126/sciadv.aba0353		x
912	Metagenomics meets time series analysis: Unraveling microbial community dynamics	K. Faust, L. Lahti, D. Gonze, W. M. de Vos and J. Raes	2015	Scopus - citing Science publication	10.1016/j.mib.2015.04.004		x
79	Metagenomics of Coral Reefs Under Phase Shift and High Hydrodynamics	P. M. Meirelles, A. C. Soares, L. Oliveira, L. Leomil, L. R. Appolinario, R. B. Francini-Filho, R. L. de Moura, R. T. de Barros Almeida, P. S. Salomon, G. M. Amado-Filho, R. Kruger, E. Siegle, D. A. Tschoeke, I. Kudo, S. Mino, T. Sawabe, C. C. Thompson and F. L. Thompson	2018	Pubmed	10.3389/fmicb.2018.02203		x
1349	Methodology of business ecosystems network analysis: A case study in telecom italia future centre	C. Battistella, K. Colucci, A. F. De Toni and F. Nonino	2013	Scopus - citing Nature publication	10.1016/j.techfore.2012.11.002		x
328	Methods for detecting early warnings of critical transitions in time series illustrated using simulated ecological data	V. Dakos, S. R. Carpenter, W. A. Brock, A. M. Ellison, V. Guttal, A. R. Ives, S. Kéfi, V. Livina, D. A. Seekell, E. H. van Nes and M. Scheffer	2012	Scopus	10.1371/journal.pone.0041010		x
1109	Microbial planktonic communities in lakes from a Patagonian basaltic plateau: influence of the water level decrease	S. Porcel, J. F. Saad, C. A. Sabio y García and I. Izaguirre	2019	Scopus - citing Nature publication	10.1007/s00027-019-0647-y		x
884	Microbiome networks: A systems framework for identifying candidate microbial assemblages for disease management	R. Poudel, A. Jumpponen, D. C. Schlatter, T. C. Paulitz, B. B. McSpadden Gardener, L. L. Kinkel and K. A. Garrett	2016	Scopus - citing Science publication	10.1094/PHYTO-02-16-0058-FI		x
389	Minimizing errors in RT-PCR detection and quantification of SARS-CoV-2 RNA for wastewater surveillance	W. Ahmed, S. L. Simpson, P. M. Bertsch, K. Bibby, A. Bivins, L. L. Blackall, S. Bofill-Mas, A. Bosch, J. Brandão, P. M. Choi, M. Ciesielski, E. Donner, N. D'Souza, A. H. Farnleitner, D. Gerrity, R. Gonzalez, J. F. Griffith, P. Gyawali, C. N. Haas, K. A. Hamilton, H. C. Hapuarachchi, V. J. Harwood, R. Haque, G. Jackson, S. J. Khan, W. Khan, M. Kitajima, A. Korajkic, G. La Rosa, B. A. Layton, E. Lipp, S. L. McLellan, B. McMinn, G. Medema, S. Metcalfe, W. G. Meijer, J. F. Mueller, H. Murphy, C. C. Naughton, R. T. Noble, S. Payyappat, S. Petterson, T. Pitkänen, V. B. Rajal, B. Reyneke, F. A. Roman, Jr., J. B. Rose, M. Rusiñol, M. J. Sadowsky, L. Sala-Comorera, Y. X. Setoh, S. P. Sherchan, K. Sirikanchana, W. Smith, J. A. Steele, R. Subburg, E. M. Symonds, P. Thai, K. V. Thomas, J. Tynan, S. Toze, J. Thompson, A. S. Whiteley, J. C. C. Wong, D. Sano, S. Wuertz, I. Xagoraraki, Q. Zhang, A. G. Zimmer-Faust and O. C. Shanks	2022	Scopus	10.1016/j.scitotenv.2021.149877		x
931	Model reduction for slow-fast stochastic systems with metastable behaviour	M. Bruna, S. J. Chapman and M. J. Smith	2014	Scopus - citing Science publication	10.1063/1.4871694		x
355	Modeling oyster populations. V. Declining phytoplankton stocks and the population dynamics of American oyster (Crassostrea virginica) populations	E. N. Powell, J. M. Klinck, E. E. Hofmann, E. A. Wilson-Ormond and M. S. Ellis	1995	Scopus	10.1016/0165-7836(95)00370-P		x
829	Modeling quantitative value of habitats for marine and estuarine populations	R. N. Lipcius, D. B. Eggleston, F. J. Fodrie, J. van der Meer, K. A. Rose, R. P. Vasconcelos and K. E. van de Wolfshaar	2019	Scopus - citing Science publication	10.3389/fmars.2019.00280		x
873	Modelling shifts between mono- and multifunctional farming systems: the importance of social and economic drivers	C. J. Grashof-Bokdam, A. Cormont, N. B. P. Polman, E. J. G. M. Westerhof, J. G. J. Franke and P. F. M. Opdam	2017	Scopus - citing Science publication	10.1007/s10980-016-0458-7		x
182	Modelling the multi-scaled nature of pest outbreaks	M. Wildemeersch, O. Franklin, R. Seidl, J. Rogelj, I. Moorthy and S. Thurner	2019	Web of Science	10.1016/j.ecolmodel.2019.108745		x
278	Modelling volatility using a non-homogeneous martingale model for processes with constant mean on count data	J. van den Broek	2015	Web of Science	10.1177/1471082x14565358		x
1051	Modulation in phase and frequency of neural oscillations during epileptiform activity induced by neonatal Zika virus infection in mice	D. J. L. L. Pinheiro, L. F. Oliveira, I. N. O. Souza, J. A. F. Brogin, D. D. Bueno, I. A. Miranda, A. T. Da Poian, S. T. Ferreira, C. P. Figueiredo, J. R. Clarke, E. A. Cavalheiro and J. Faber	2020	Scopus - citing Nature publication	10.1038/s41598-020-63685-2		x
1040	Monitoring social–ecological networks for biodiversity and ecosystem services in human-dominated landscapes	C. R. Firkowski, A. M. Schwantes, M. J. Fortin and A. Gonzalez	2021	Scopus - citing Nature publication	10.1139/facets-2020-0114		x
440	Monitoring the effect of organic matter on biofilm growth in low nutritive waters by ATR/FT-IR spectroscopy	M. Boualam, F. Quilès, L. Mathieu and J. C. Block	2002	Scopus	10.1080/08927010290017752		x
257	MONITORING VACCINE SAFETY BY STUDYING TEMPORAL VARIATION OF ADVERSE EVENTS USING VACCINE ADVERSE EVENT REPORTING SYSTEM	J. Huang, Y. Cai, J. C. Du, R. S. Li, S. S. Ellenberg, S. Hennessy, C. Tao and Y. Chen	2021	Web of Science	10.1214/20-aoas1393		x
868	Moving from static to dynamic models of the onset of mental disorder a review	B. Nelson, P. D. McGorry, M. Wichers, J. T. W. Wigman and J. A. Hartmann	2017	Scopus - citing Science publication	10.1001/jamapsychiatry.2017.0001		x
1383	Moving toward urban sustainability: Using lessons and legacies of the past	W. D. Solecki	2012	Scopus - citing Nature publication	10.1533/9780857096463.6.680		x
379	Multidrug resistance in Salmonella enterica serovar typhi isolated from patients with typhoid fever complications in Lagos, Nigeria	K. O. Akinyemi, S. I. Smith, A. O. Bola Oyefolu and A. O. Coker	2005	Scopus	10.1016/j.puhe.2004.04.009		x
811	Multifaceted aspects of synchrony between freshwater prokaryotes and protists	U. Obertegger, M. Pindo and G. Flaim	2019	Scopus - citing Science publication	10.1111/mec.15228		x
125	Multi-modal optimization to identify personalized biomarkers for disease prediction of individual patients with cancer	J. Liang, Z. W. Li, C. T. Yue, Z. Hu, H. Cheng, Z. X. Liu and W. F. Guo	2022	Pubmed	10.1093/bib/bbac254		x
890	Multiple feedbacks and the prevalence of alternate stable states on coral reefs	I. A. van de Leemput, T. P. Hughes, E. H. van Nes and M. Scheffer	2016	Scopus - citing Science publication	10.1007/s00338-016-1439-7		x
644	Multiple simultaneous complications of peptic ulcer	S. W. Moore and F. W. Fuller	1959	Scopus	10.1016/0002-9610(59)90430-1		x
576	Multiplicity of infections and level of recrudescence in Plasmodium falciparum malaria in Mlimba, Tanzania	E. V. Mbugi, B. M. Mutayoba, S. T. Balthazary, A. L. Malisa, T. B. Nyambo and H. Mshinda	2006	Scopus			x
1256	Multiscale Analysis of Intensive Longitudinal Biomedical Signals and Its Clinical Applications	T. Nakamura, K. Kiyono, H. Wendt, P. Abry and Y. Yamamoto	2016	Scopus - citing Nature publication	10.1109/JPROC.2015.2491979		x
1187	Multi-stability and the origin of microbial community types	D. Gonze, L. Lahti, J. Raes and K. Faust	2017	Scopus - citing Nature publication	10.1038/ismej.2017.60		x
146	Nasogastric tube syndrome: the unilateral variant	V. I. Nehru, H. J. Al Shammari and A. M. Jaffer	2003	Pubmed	10.1159/000068162		x
432	Natural vertical transmission of dengue viruses in Aedes aegypti in selected sites in Cebu City, Philippines	F. E. Edillo, J. R. Sarcos and S. L. Sayson	2015	Scopus	10.1111/jvec.12166		x
1212	Near-critical SIR epidemic on a random graph with given degrees	S. Janson, M. Luczak, P. Windridge and T. House	2017	Scopus - citing Nature publication	10.1007/s00285-016-1043-z		x
896	Network Analysis: A New Way to Think about Personality	G. Costantini and M. Perugini	2016	Scopus - citing Science publication	10.1002/9781119173489.ch6		x
842	Network analysis: A systems framework to address grand challenges in plant pathology	K. A. Garrett, R. I. Alcalá-Briseño, K. F. Andersen, C. E. Buddenhagen, R. A. Choudhury, J. C. Fulton, J. F. Hernandez Nopsa, R. Poudel and Y. Xing	2018	Scopus - citing Science publication	10.1146/annurev-phyto-080516-035326		x
848	Network analysis: An innovative framework for understanding eating disorder psychopathology	K. E. Smith, R. D. Crosby, S. A. Wonderlich, K. T. Forbush, T. B. Mason and M. Moessner	2018	Scopus - citing Science publication	10.1002/eat.22836		x
1359	Network analysis: An integrative approach to the structure of psychopathology	D. Borsboom and A. O. J. Cramer	2013	Scopus - citing Nature publication	10.1146/annurev-clinpsy-050212-185608		x
906	Network destabilization and transition in depression: New methods for studying the dynamics of therapeutic change	A. M. Hayes, C. Yasinski, J. Ben Barnes and C. L. H. Bockting	2015	Scopus - citing Science publication	10.1016/j.cpr.2015.06.007		x
809	Network parameters quantify loss of assemblage structure in human-impacted lake ecosystems	R. Wang, J. A. Dearing, C. P. Doncaster, X. Yang, E. Zhang, P. G. Langdon, H. Yang, X. Dong, Z. Hu, M. Xu, Y. Zhao and J. Shen	2019	Scopus - citing Science publication	10.1111/gcb.14776		x
807	Network properties of salmonella epidemics	O. M. Cliff, V. Sintchenko, T. C. Sorrell, K. Vadlamudi, N. McLean and M. Prokopenko	2019	Scopus - citing Science publication	10.1038/s41598-019-42582-3		x
1199	Network psychometrics	S. Epskamp, G. Maris, L. J. Waldorp and D. Borsboom	2017	Scopus - citing Nature publication	10.1002/9781118489772.ch30		x
13	Network structural metrics as early warning signals of widespread vaccine refusal in social-epidemiological networks	B. Phillips and C. T. Bauch	2021	Pubmed	10.1016/j.jtbi.2021.110881		x
899	Neurotoxins during the Renaissance. Bioarcheology of Ferrante II of Aragon (1469-1496) and Isabella of Aragon (1470-1524)	C. Qualls, R. Bianucci, R. Legeros, T. Bromage, A. Lanzirotti, V. Giuffra, E. Ferroglio, G. Fornaciari and O. Appenzeller	2016	Scopus - citing Science publication	10.1016/j.jasrep.2016.01.013		x
397	Neutrophil/lymphocyte ratio—A marker of COVID-19 pneumonia severity	M. M. Imran, U. Ahmad, U. Usman, M. Ali, A. Shaukat and N. Gul	2021	Scopus	10.1111/ijcp.13698		x
1179	New Challenges in Psycho-Oncology Research IV: Cognition and cancer: Conceptual and methodological issues and future directions	T. A. Ahles and A. Hurria	2018	Scopus - citing Nature publication	10.1002/pon.4564		x
266	New Insights in Computational Methods for Pharmacovigilance: E-Synthesis, a Bayesian Framework for Causal Assessment	F. De Pretis and B. Osimani	2019	Web of Science	10.3390/ijerph16122221		x
775	New statistical RI index allow to better track the dynamics of COVID-19 outbreak in Italy	M. Bizzarri, M. Di Traglia, A. Giuliani, A. Vestri, V. Fedeli and A. Prestininzi	2020	Scopus - citing Science publication	10.1038/s41598-020-79039-x		x
1003	Noise can create or erase long transient dynamics	J. R. Reimer, J. Arroyo-Esquivel, J. Jiang, H. R. Scharf, E. M. Wolkovich, K. Zhu and C. Boettiger	2021	Scopus - citing Nature publication	10.1007/s12080-021-00518-6		x
951	Noise-induced regime shifts: A quantitative characterization	S. Ghosh, A. K. Pal and I. Bose	2013	Scopus - citing Science publication	10.1140/epje/i2013-13123-y		x
140	Nongenetic screening of ovarian malignancies	P. E. Schwartz	2001	Pubmed	10.1016/s0889-8545(05)70226-6		x
749	Nonperiodic stimulation for the treatment of refractory epilepsy: Applications, mechanisms, and novel insights	V. R. Cota, J. C. de Oliveira, L. C. M. Damázio and M. F. D. Moraes	2021	Scopus - citing Science publication	10.1016/j.yebeh.2019.106609		x
665	Normalized Power Variance: A new Field Orthogonal to Power in EEG Analysis	Y. Aoki, H. Kazui, R. D. Pascual-Marqui, R. Bruña, K. Yoshiyama, T. Wada, H. Kanemoto, Y. Suzuki, T. Suehiro, Y. Satake, M. Yamakawa, M. Hata, L. Canuet, R. Ishii, M. Iwase and M. Ikeda	2022	Scopus	10.1177/15500594221088736		x
1301	Northern geometrids and climate change: From abiotic factors to trophic interactions	T. Ammunét, H. Bylund and J. U. Jepsen	2015	Scopus - citing Nature publication			x
102	Nurr1, Pitx3, and α7 nAChRs mRNA Expression in Nigral Tissue of Rats with Pedunculopontine Neurotoxic Lesion	L. Blanco-Lezcano, E. Alberti-Amador, M. E. González-Fraguela, G. Z. Larrea, R. M. Pérez-Serrano, N. A. Jiménez-Luna, T. Serrano-Sánchez, L. Francis-Turner, D. Camejo-Rodriguez and Y. Vega-Hurtado	2019	Pubmed	10.3390/medicina55100616		x
1335	Nutrient enrichment alters dynamics in experimental plant populations	J. Molofsky, C. M. Danforth and E. E. Crone	2014	Scopus - citing Nature publication	10.1007/s10144-013-0392-3		x
562	Occurrence, antimicrobial susceptibility, and pathogenic factors of Pseudomonas aeruginosa in canine clinical samples	J. Hattab, F. Mosca, C. E. Di Francesco, G. Aste, G. Marruchella, P. Guardiani and P. Giorgio Tiscar	2021	Scopus	10.14202/vetworld.2021.978-985		x
919	Ocean Health	F. Micheli, G. De Leo, F. Ferretti, A. M. Hines, K. Honey, K. Kroeker, R. G. Martone, D. J. McCauley, J. K. O’Leary, D. F. Rosim, S. H. Sokolow, A. Stock and C. L. Wood	2015	Scopus - citing Science publication	10.4324/9780203115398-8		x
287	On policymakers' loss functions and the evaluation of early warning systems	P. Sarlin	2013	Web of Science	10.1016/j.econlet.2012.12.030		x
902	On sturdy policy evaluation	W. A. Brock and S. N. Durlauf	2016	Scopus - citing Science publication	10.1086/684307		x
1272	On the relevance of the European Neolithic	R. A. Bentley, M. J. O'Brien, K. Manning and S. Shennan	2015	Scopus - citing Nature publication	10.15184/aqy.2015.98		x
826	On the Validity of Using Probing Stimuli for Seizure Prediction in the Epileptor Model	V. R. Carvalho, M. F. D. Moraes and E. M. A. M. Mendes	2019	Scopus - citing Science publication	10.1007/978-3-030-36636-0_20		x
996	On the Verge of a Catastrophic Collapse? The Need for a Multi-Ecosystem Approach to Microbiome Studies	O. F. A. Larsen and L. H. M. van de Burgwal	2021	Scopus - citing Nature publication	10.3389/fmicb.2021.784797		x
22	On topological properties of COVID-19: predicting and assessing pandemic risk with network statistics	M. K. P. So, A. M. Y. Chu, A. Tiwari and J. N. L. Chan	2021	Pubmed	10.1038/s41598-021-84094-z		x
911	On underestimation of global vulnerability to tree mortality and forest die-off from hotter drought in the Anthropocene	C. D. Allen, D. D. Breshears and N. G. McDowell	2015	Scopus - citing Science publication	10.1890/ES15-00203.1		x
103	Online negative sentiment towards Mexicans and Hispanics and impact on mental well-being: A time-series analysis of social media data during the 2016 United States presidential election	Y. Hswen, Q. Qin, D. R. Williams, K. Viswanath, S. V. Subramanian and J. S. Brownstein	2020	Pubmed	10.1016/j.heliyon.2020.e04910		x
568	Operational forecasting in ecology by inferential models and remote sensing	F. Recknagel, P. Orr, A. Swanepoel, K. Joehnk and J. Anstee	2017	Scopus	10.1007/978-3-319-59928-1_15		x
1001	Operationalising the concept of ecosystem collapse for conservation practice	A. C. Newton, R. Britton, K. Davies, A. Diaz, D. J. Franklin, R. J. H. Herbert, R. A. Hill, K. Hodder, G. Jones, A. H. Korstjens, A. Lamb, J. Olley, A. C. Pinder, C. G. Roberts and R. Stafford	2021	Scopus - citing Nature publication	10.1016/j.biocon.2021.109366		x
818	Operationalizing Ecological Resilience Concepts for Managing Species and Ecosystems at Risk	J. C. Chambers, C. R. Allen and S. A. Cushman	2019	Scopus - citing Science publication	10.3389/fevo.2019.00241		x
925	Operationalizing resilience for adaptive coral reef management under global environmental change	K. R. N. Anthony, P. A. Marshall, A. Abdulla, R. Beeden, C. Bergh, R. Black, C. M. Eakin, E. T. Game, M. Gooch, N. A. J. Graham, A. Green, S. F. Heron, R. van Hooidonk, C. Knowland, S. Mangubhai, N. Marshall, J. A. Maynard, P. McGinnity, E. McLeod, P. J. Mumby, M. Nyström, D. Obura, J. Oliver, H. P. Possingham, R. L. Pressey, G. P. Rowlands, J. Tamelander, D. Wachenfeld and S. Wear	2015	Scopus - citing Science publication	10.1111/gcb.12700		x
822	Optimal microbiome networks: Macroecology and criticality	J. Li and M. Convertino	2019	Scopus - citing Science publication	10.3390/e21050506		x
1355	Optogenetically Induced Seizure and the Longitudinal Hippocampal Network Dynamics	S. I. Osawa, M. Iwasaki, R. Hosaka, Y. Matsuzaka, H. Tomita, T. Ishizuka, E. Sugano, E. Okumura, H. Yawo, N. Nakasato, T. Tominaga and H. Mushiake	2013	Scopus - citing Nature publication	10.1371/journal.pone.0060928		x
755	Our future in the Anthropocene biosphere	C. Folke, S. Polasky, J. Rockström, V. Galaz, F. Westley, M. Lamont, M. Scheffer, H. Österblom, S. R. Carpenter, F. S. Chapin, III, K. C. Seto, E. U. Weber, B. I. Crona, G. C. Daily, P. Dasgupta, O. Gaffney, L. J. Gordon, H. Hoff, S. A. Levin, J. Lubchenco, W. Steffen and B. H. Walker	2021	Scopus - citing Science publication	10.1007/s13280-021-01544-8		x
1370	Out of Oz: Opportunities and challenges for using ants (Hymenoptera: Formicidae) as biological indicators in north-temperate cold biomes	A. M. Ellison	2012	Scopus - citing Nature publication			x
1270	Palaeo plant diversity in subtropical Africa - Ecological assessment of a conceptual model of climate-vegetation interaction	V. P. Groner, M. Claussen and C. Reick	2015	Scopus - citing Nature publication	10.5194/cp-11-1361-2015		x
825	Paleozoology and paleoenvironments: Fundamentals, assumptions, techniques	J. Tyler Faith and R. Lee Lyman	2019	Scopus - citing Science publication	10.1017/9781108648608		x
299	Past abrupt changes, tipping points and cascading impacts in the Earth system	V. Brovkin, E. Brook, J. W. Williams, S. Bathiany, T. M. Lenton, M. Barton, R. M. DeConto, J. F. Donges, A. Ganopolski, J. McManus, S. Praetorius, A. de Vernal, A. Abe-Ouchi, H. Cheng, M. Claussen, M. Crucifix, G. Gallopin, V. Iglesias, D. S. Kaufman, T. Kleinen, F. Lambert, S. van der Leeuw, H. Liddy, M. F. Loutre, D. McGee, K. Rehfeld, R. Rhodes, A. W. R. Seddon, M. H. Trauth, L. Vanderveken and Z. C. Yu	2021	Web of Science	10.1038/s41561-021-00790-5		x
1303	Past and future challenges in managing European seas	T. Blenckner, A. Kannen, A. Barausse, C. Fischer, J. J. Heymans, T. Luisetti, V. Todorova, M. Valman and L. Mee	2015	Scopus - citing Nature publication	10.5751/ES-07246-200140		x
300	Patent-based semantic measurement of one-way and two-way technology convergence: The case of ultraviolet light emitting diodes (UV-LEDs)	K. Eilers, J. Frischkorn, E. Eppinger, L. Walter and M. G. Moehrle	2019	Web of Science	10.1016/j.techfore.2018.12.024		x
1299	Pathway mapping and development of disease-specific biomarkers: Protein-based network biomarkers	H. Chen, Z. Zhu, Y. Zhu, J. Wang, Y. Mei and Y. Cheng	2015	Scopus - citing Nature publication	10.1111/jcmm.12447		x
922	Pattern destabilization and emotional processing in cognitive therapy for personality disorders	A. M. Hayes and C. Yasinski	2015	Scopus - citing Science publication	10.3389/fpsyg.2015.00107		x
1266	Patterned vegetation, tipping points, and the rate of climate change	Y. Chen, T. Kolokolnikov, J. Tzou and C. Gai	2015	Scopus - citing Nature publication	10.1017/S0956792515000261		x
444	PBPK/PD assessment for Parkinson’s disease risk posed by airborne pesticide paraquat exposure	Y. H. Cheng, W. C. Chou, Y. F. Yang, C. W. Huang, C. M. How, S. C. Chen, W. Y. Chen, N. H. Hsieh, Y. J. Lin, S. H. You and C. M. Liao	2018	Scopus	10.1007/s11356-017-0875-4		x
149	Pediatric health rationing. Recent trends and lessons from history	D. R. Neuspiel and R. J. David	1985	Pubmed	10.1001/archpedi.1985.02140100019016		x
338	Perception of low red: Far-red ratio compromises both salicylic acid- and jasmonic acid-dependent pathogen defences in Arabidopsis	M. De Wit, S. H. Spoel, G. F. Sanchez-Perez, C. M. M. Gommers, C. M. J. Pieterse, L. A. C. J. Voesenek and R. Pierik	2013	Scopus	10.1111/tpj.12203		x
892	Percolation-based precursors of transitions in extended systems	V. Rodríguez-Méndez, V. M. M. Eguíluz, E. Hernández-García and J. J. Ramasco	2016	Scopus - citing Science publication	10.1038/srep29552		x
301	Performing risk and the project: Risk maps as mediating instruments	S. Jordan, L. Jorgensen and H. Mitterhofer	2013	Web of Science	10.1016/j.mar.2013.04.009		x
998	Permutation entropy as a universal disorder criterion: How disorders at different scale levels are manifestations of the same underlying principle	R. Goekoop and R. de Kleijn	2021	Scopus - citing Nature publication	10.3390/e23121701		x
28	Personalized Early-Warning Signals during Progression of Human Coronary Atherosclerosis by Landscape Dynamic Network Biomarker	J. Ge, C. Song, C. Zhang, X. Liu, J. Chen, K. Dou and L. Chen	2020	Pubmed	10.3390/genes11060676		x
686	Personalized prediction of human diseases with single-sample dynamic network biomarkers	Z. Fang and L. Chen	2020	Scopus	10.2217/bmm-2020-0066		x
479	Pharmacovigilance and new essential drugs in Africa: Zambia draws lessons from its own experiences and beyond	M. Huff-Rousselle, O. Simooya, V. Kabwe, I. Hollander, R. Handema, A. Mwango and E. Mwape	2007	Scopus	10.1080/17441690601063299		x
740	Phase transitions in virology	R. Solé, J. Sardanyés and S. F. Elena	2021	Scopus - citing Science publication	10.1088/1361-6633/ac2ab0		x
1281	Phenotypic states become increasingly sensitive to perturbations near a bifurcation in a synthetic gene network	K. Axelrod, A. Sanchez and J. Gore	2015	Scopus - citing Nature publication	10.7554/eLife.07935		x
254	Plant nitrogen concentration is more sensitive in response to degradation than phosphorus concentration in alpine meadow	T. C. Zhou, N. Zong, J. Sun, G. Hou and P. L. Shi	2021	Web of Science	10.1016/j.ecoleng.2021.106323		x
127	Plasma cholesterol and related lipid levels of seemingly healthy public service employees in Kampala, Uganda	G. S. Bimenya, J. K. Okot, H. Nangosa, S. A. Anguma and W. Byarugaba	2006	Pubmed	10.5555/afhs.2006.6.3.139		x
623	Plasmodium falciparum Malaria Parasites in Ghana Show Signatures of Balancing Selection at Artemisinin Resistance Predisposing Background Genes	K. Z. Tandoh, L. Amenga-Etego, N. B. Quashie, G. Awandare, M. Wilson and N. O. Duah-Quashie	2021	Scopus	10.1177/1176934321999640		x
718	Plasticity in mental health: A network theory	I. Branchi	2022	Scopus - citing Science publication	10.1016/j.neubiorev.2022.104691		x
767	Pluripotential Risk and Clinical Staging: Theoretical Considerations and Preliminary Data From a Transdiagnostic Risk Identification Approach	J. A. Hartmann, P. D. McGorry, L. Destree, G. P. Amminger, A. M. Chanen, C. G. Davey, R. Ghieh, A. Polari, A. Ratheesh, H. P. Yuen and B. Nelson	2021	Scopus - citing Science publication	10.3389/fpsyt.2020.553578		x
461	Point correlation dimension of R-R intervals predicts sudden cardiac death among high-risk patients	T. Vybiral and J. E. Skinner	1993	Scopus			x
1280	Positive frequency dependence undermines the success of restoration using historical disturbance regimes	R. Crandall and T. M. Knight	2015	Scopus - citing Nature publication	10.1111/ele.12473		x
916	Potential for and consequences of naturalized Bt products: Qualitative dynamics from indirect intransitivities	P. Glaum and J. Vandermeer	2015	Scopus - citing Science publication	10.1016/j.ecolmodel.2014.12.006		x
852	Power systems in transition: Dealing with complexity	W. Kröger and C. Nan	2018	Scopus - citing Science publication			x
57	Practice variations and rates of late onset sepsis and necrotizing enterocolitis in very preterm born infants, a review	M. Adams and D. Bassler	2019	Pubmed	10.21037/tp.2019.07.02		x
1181	Predicting Chronic Climate-Driven Disturbances and Their Mitigation	N. G. McDowell, S. T. Michaletz, K. E. Bennett, K. C. Solander, C. Xu, R. M. Maxwell and R. S. Middleton	2018	Scopus - citing Nature publication	10.1016/j.tree.2017.10.002		x
624	Predicting collapse of adaptive networked systems without knowing the network	L. Horstmeyer, T. M. Pham, J. Korbel and S. Thurner	2020	Scopus	10.1038/s41598-020-57751-y		x
1368	Predicting critical transitions from time series synchrophasor data	E. Cotilla-Sanchez, P. D. H. Hines and C. M. Danforth	2012	Scopus - citing Nature publication	10.1109/TSG.2012.2213848		x
1342	Predicting critical transitions in a model of systemic inflammation	J. D. Scheff, S. E. Calvano and I. P. Androulakis	2013	Scopus - citing Nature publication	10.1016/j.jtbi.2013.08.011		x
870	Predicting epileptic seizures from scalp EEG based on attractor state analysis	H. Chu, C. K. Chung, W. Jeong and K. H. Cho	2017	Scopus - citing Science publication	10.1016/j.cmpb.2017.03.002		x
908	Predicting the Lifetime of Dynamic Networks Experiencing Persistent Random Attacks	B. Podobnik, T. Lipic, D. Horvatic, A. Majdandzic, S. R. Bishop and H. E. Stanley	2015	Scopus - citing Science publication	10.1038/srep14286		x
881	Predicting the transition from normal aging to Alzheimer's disease: A statistical mechanistic evaluation of FDG-PET data	M. Pagani, A. Giuliani, J. Öberg, A. Chincarini, S. Morbelli, A. Brugnolo, D. Arnaldi, A. Picco, M. Bauckneht, A. Buschiazzo, G. Sambuceti and F. Nobili	2016	Scopus - citing Science publication	10.1016/j.neuroimage.2016.07.043		x
423	Predicting the US bank failure: A discriminant analysis	R. A. K. Cox and G. W. Y. Wang	2014	Scopus	10.1016/j.eap.2014.06.002		x
759	Prediction of Mortality in Hemodialysis Patients Using Moving Multivariate Distance	M. Liu, V. Legault, T. Fülöp, A. M. Côté, D. Gravel, F. G. Blanchet, D. L. Leung, S. J. Lee, Y. Nakazato and A. A. Cohen	2021	Scopus - citing Science publication	10.3389/fphys.2021.612494		x
226	Prediction of regime shifts under spatial indicators in gene transcription regulation systems	C. Yang, C. H. Zeng and B. Zheng	2021	Web of Science	10.1209/0295-5075/ac156b		x
977	Predictive Modeling of Mental Illness Onset Using Wearable Devices and Medical Examination Data: Machine Learning Approach	T. Saito, H. Suzuki and A. Kishi	2022	Scopus - citing Nature publication	10.3389/fdgth.2022.861808		x
851	Predominant non-additive effects of multiple stressors on autotroph C:N:P Ratios propagate in freshwater and marine food webs	M. Villar-Argaiz, J. M. Medina-Sánchez, B. A. Biddanda and P. Carrillo	2018	Scopus - citing Science publication	10.3389/fmicb.2018.00069		x
483	Prevalence of problematic internet use disorder and associated risk factors and complications among Iranian university students: A national survey	J. Poorolajal, J. Ahmadpoor, Y. Mohammadi, A. R. Soltanian, S. Z. Asghari and E. Mazloumi	2019	Scopus	10.15171/hpp.2019.29		x
1094	Principles Governing Establishment versus Collapse of HIV-1 Cellular Spread	J. M. Hataye, J. P. Casazza, K. Best, C. J. Liang, T. T. Immonen, D. R. Ambrozak, S. Darko, A. R. Henry, F. Laboune, F. Maldarelli, D. C. Douek, N. W. Hengartner, T. Yamamoto, B. F. Keele, A. S. Perelson and R. A. Koup	2019	Scopus - citing Nature publication	10.1016/j.chom.2019.10.006		x
900	Prioritizing boreal forest restoration sites based on disturbance regime	L. Charron and L. Hermanutz	2016	Scopus - citing Science publication	10.1016/j.foreco.2015.11.003		x
867	Probability of noise- and rate-induced tipping	P. Ritchie and J. Sieber	2017	Scopus - citing Science publication	10.1103/PhysRevE.95.052209		x
1159	Process feedback in psychotherapy: Methods, visualization and case example	G. Schiepek, W. Aichhorn, H. Schöller and H. Kronberger	2018	Scopus - citing Nature publication	10.1007/s00278-018-0272-6		x
757	Progression of Physical Frailty and the Risk of All-Cause Mortality: Is There a Point of No Return?	Q. L. Xue, K. Bandeen-Roche, J. Tian, J. D. Kasper and L. P. Fried	2021	Scopus - citing Science publication	10.1111/jgs.16976		x
812	Properties and projects: Reconciling resilience and transformation for adaptation and development	E. R. Carr	2019	Scopus - citing Science publication	10.1016/j.worlddev.2019.05.011		x
1375	Prosperity is associated with instability in dynamical networks	M. Cavaliere, S. Sedwards, C. E. Tarnita, M. A. Nowak and A. Csikász-Nagy	2012	Scopus - citing Nature publication	10.1016/j.jtbi.2011.09.005		x
833	Protist species richness and soil microbiome complexity increase towards climax vegetation in the Brazilian Cerrado	A. S. F. de Araujo, L. W. Mendes, L. N. Lemos, J. E. L. Antunes, J. E. A. Beserra, Jr., M. C. C. P. de Lyra, M. V. B. Figueiredo, Â. C. A. Lopes, R. L. F. Gomes, W. M. Bezerra, V. M. M. Melo, F. F. de Araujo and S. Geisen	2018	Scopus - citing Science publication	10.1038/s42003-018-0129-0		x
979	Psychosis, schizophrenia, and states vs. traits	T. D. Cannon	2022	Scopus - citing Nature publication	10.1016/j.schres.2021.12.001		x
1207	Pufferfish mortality associated with novel polar marine toxins in Hawaii	T. M. Work, P. D. R. Moeller, K. R. Beauchesne, J. Dagenais, R. Breeden, R. Rameyer, W. J. Walsh, M. Abecassis, D. R. Kobayashi, C. Conway and J. Winton	2017	Scopus - citing Nature publication	10.3354/dao03096		x
251	Qualitative Analysis of Critical Transitions in Complex Disease Propagation from a Dynamical Systems Perspective	G. Wang and X. F. Zou	2016	Web of Science	10.1142/s0218127416502394		x
934	Qualitative dynamics of the coffee rust epidemic: Educating intuition with theoretical ecology	J. Vandermeer, D. Jackson and I. Perfecto	2014	Scopus - citing Science publication	10.1093/biosci/bit034		x
59	Quantifying critical states of complex diseases using single-sample dynamic network biomarkers	X. Liu, X. Chang, R. Liu, X. Yu, L. Chen and K. Aihara	2017	Pubmed	10.1371/journal.pcbi.1005633		x
1047	Quantifying groundwater sensitivity and resilience over peninsular India	N. Kumar, J. Sinha, C. A. Madramootoo and M. K. Goyal	2020	Scopus - citing Nature publication	10.1002/hyp.13945		x
340	Quantifying limits to detection of early warning for critical transitions	C. Boettiger and A. Hastings	2012	Scopus	10.1098/rsif.2012.0125	x
859	Quantifying resilience of multiple ecosystem services and biodiversity in a temperate forest landscape	E. Cantarello, A. C. Newton, P. A. Martin, P. M. Evans, A. Gosal and M. S. Lucash	2017	Scopus - citing Science publication	10.1002/ece3.3491		x
1146	Quantifying the value of surveillance data for improving model predictions of lymphatic filariasis elimination	E. Michael, S. Sharma, M. E. Smith, P. Touloupou, F. Giardina, J. M. Prada, W. A. Stolk, D. Hollingsworth and S. J. de Vlas	2018	Scopus - citing Nature publication	10.1371/journal.pntd.0006674		x
1143	Quantitative characterization of biological age and frailty based on locomotor activity records	T. V. Pyrkov, E. Getmantsev, B. Zhurov, K. Avchaciov, M. Pyatnitskiy, L. Menshikov, K. Khodova, A. V. Gudkov and P. O. Fedichev	2018	Scopus - citing Nature publication	10.18632/aging.101603		x
97	RADAR study: protocol for an observational cohort study to identify early warning signals on the pathways to alcohol use disorder	T. Slade, W. Swift, L. Mewton, K. Kypri, M. T. Lynskey, P. Butterworth, J. Tibbetts, S. McCraw and E. Upton	2017	Pubmed	10.1136/bmjopen-2017-018256		x
712	Raising the Alarm: Environmental Factors in the Onset and Maintenance of Chronic (Low-Grade) Inflammation in the Gastrointestinal Tract	O. Sandys and A. te Velde	2022	Scopus - citing Science publication	10.1007/s10620-021-07327-1		x
603	Rapid estimation of the epiphytic population size of Erwinia amylovora by PCR	L. Dorgai and T. Bubán	2002	Scopus	10.17660/ActaHortic.2002.590.25		x
540	Rapid noninvasive continuous monitoring of oxygenation in cerebral ischemia and hypoxia	J. K. J. Li, T. Wang and H. Zhang	2010	Scopus	10.1007/s10558-010-9116-x		x
1172	Rare events and discontinuous percolation transitions	G. Bianconi	2018	Scopus - citing Nature publication	10.1103/PhysRevE.97.022314		x
742	Rate-induced tipping and regime shifts in a spatial ecological system	R. Arumugam, V. K. Chandrasekar and D. V. Senthilkumar	2021	Scopus - citing Science publication	10.1140/epjs/s11734-021-00139-4		x
86	Real-time quantification of the transmission advantage associated with a single mutation in pathogen genomes: a case study on the D614G substitution of SARS-CoV-2	S. Zhao, J. Lou, L. Cao, H. Zheng, M. K. C. Chong, Z. Chen, R. W. Y. Chan, B. C. Y. Zee, P. K. S. Chan and M. H. Wang	2021	Pubmed	10.1186/s12879-021-06729-w		x
1077	Real-time, personalized medicine through wearable sensors and dynamic predictive modeling: A new paradigm for clinical medicine	J. Tyler, S. W. Choi and M. Tewari	2020	Scopus - citing Nature publication	10.1016/j.coisb.2020.07.001		x
770	Reconnecting reef recovery in a world of coral bleaching	P. J. Mumby, R. A. B. Mason and K. Hock	2021	Scopus - citing Science publication	10.1002/lom3.10455		x
135	Recovery rates reflect distance to a tipping point in a living system	A. J. Veraart, E. J. Faassen, V. Dakos, E. H. van Nes, M. Lürling and M. Scheffer	2011	Pubmed	10.1038/nature10723		x
575	Redefining spirometry hesitating start criteria based on the ratio of extrapolated volume to timed FEVs	J. M. McKibben, R. T. McKay, A. G. Freeman, L. S. Levin, S. M. Pinney and E. Alshaikh	2011	Scopus	10.1378/chest.09-2198		x
113	Reduced rainfall and resistant varieties mediate a critical transition in the coffee rust disease	K. Li, Z. Hajian-Forooshani, C. Su, I. Perfecto and J. Vandermeer	2022	Pubmed	10.1038/s41598-022-05362-0		x
710	Reduction of banana fusarium wilt associated with soil microbiome reconstruction through green manure intercropping	J. Yang, Y. Duan, X. Liu, M. Sun, Y. Wang, M. Liu, Z. Zhu, Z. Shen, W. Gao, B. Wang, C. Chang and R. Li	2022	Scopus - citing Science publication	10.1016/j.agee.2022.108065		x
1130	Reductionism in retreat	D. Borsboom, A. O. J. Cramer and A. Kalis	2019	Scopus - citing Nature publication	10.1017/S0140525X18002091		x
101	Reflections on an evaluation of the Dutch Infectious diseases Surveillance Information System	B. H. van Benthem and J. A. van Vliet	2008	Pubmed	10.2807/ese.13.11.08070-en		x
1262	Reflex seizures, traits, and epilepsies: From physiology to pathology	M. J. Koepp, L. Caciagli, R. M. Pressler, K. Lehnertz and S. Beniczky	2016	Scopus - citing Nature publication	10.1016/S1474-4422(15)00219-7		x
1149	Regime shifts and hysteresis in the pitcher-plant microecosystem	M. K. Lau, B. Baiser, A. Northrop, N. J. Gotelli and A. M. Ellison	2018	Scopus - citing Nature publication	10.1016/j.ecolmodel.2018.04.016		x
861	Regime shifts driven by dynamic correlations in gene expression noise	Y. Sharma and P. S. Dutta	2017	Scopus - citing Science publication	10.1103/PhysRevE.96.022409		x
984	Regime shifts in a shallow lake over 12 years: Consequences for taxonomic and functional diversities, and ecosystem multifunctionality	D. A. Moi, G. Q. Romero, E. Jeppesen, P. Kratina, D. C. Alves, P. A. P. Antiqueira, F. Teixeira de Mello, B. R. S. Figueiredo, C. C. Bonecker, A. P. F. Pires, L. S. M. Braghin and R. P. Mormul	2022	Scopus - citing Nature publication	10.1111/1365-2656.13658		x
1406	Regime shifts in ecological systems can occur with no warning	A. Hastings and D. B. Wysham	2010	Scopus - citing Nature publication	10.1111/j.1461-0248.2010.01439.x	x
928	Regime shifts under forcing of non-stationary attractors: Conceptual model and case studies in hydrologic systems	J. Park and P. S. C. Rao	2014	Scopus - citing Science publication	10.1016/j.jconhyd.2014.08.005		x
1294	Regional response of dengue fever epidemics to interannual variation and related climate variability	C. M. Liao, T. L. Huang, Y. J. Lin, S. H. You, Y. H. Cheng, N. H. Hsieh and W. Y. Chen	2015	Scopus - citing Nature publication	10.1007/s00477-014-0948-6		x
618	Relationship between HLA-DRB1 gene polymorphism and breast cancer: A protocol for systematic review and meta-analysis	L. Liu, X. Sun, C. Yuan and H. Liu	2021	Scopus	10.1097/MD.0000000000025078		x
887	Remotely sensed canopy height reveals three pantropical ecosystem states	C. Xu, S. Hantson, M. Holmgren, E. H. Van Nes, A. Staal and M. Scheffer	2016	Scopus - citing Science publication	10.1002/ecy.1470		x
405	Renal resistive index as an early predictor and discriminator of acute kidney injury in critically ill patients; A prospective observational cohort study	J. L. G. Haitsma Mulier, S. Rozemeijer, J. G. Röttgering, A. M. E. Spoelstra-de Man, P. W. G. Elbers, P. R. Tuinman, M. C. De Waard and H. M. Oudemans-van Straaten	2018	Scopus	10.1371/journal.pone.0197967		x
828	Rerouting geriatric medicine by complementing static frailty measures with dynamic resilience indicators of recovery potential	M. G. M. O. Rikkert and R. J. F. Melis	2019	Scopus - citing Science publication	10.3389/fphys.2019.00723		x
901	Resilience and stability of a pelagic marine ecosystem	M. Lindegren, D. M. Checkley, Jr., M. D. Ohman, J. A. Koslow and R. Goericke	2016	Scopus - citing Science publication	10.1098/rspb.2015.1931		x
914	Resilience and tipping points of an exploited fish population over six decades	P. Vasilakopoulos and C. T. Marshall	2015	Scopus - citing Science publication	10.1111/gcb.12845		x
1083	Resilience as pathway diversity: Linking systems, individual, and temporal perspectives on resilience	S. J. Lade, B. H. Walker and L. Jamila Haider	2020	Scopus - citing Nature publication	10.5751/ES-11760-250319		x
1188	Resilience in ecotoxicology: Toward a multiple equilibrium concept	M. Bundschuh, R. Schulz, R. B. Schäfer, C. R. Allen and D. G. Angeler	2017	Scopus - citing Nature publication	10.1002/etc.3845		x
242	Resilient self-organizing overlay networks for security update delivery	J. Li, P. L. Reiher and G. J. Popek	2004	Web of Science	10.1109/jsac.2003.818808		x
860	Resistance genes in global crop breeding networks	K. A. Garrett, K. F. Andersen, F. Asche, R. L. Bowden, G. A. Forbes, P. A. Kulakow and B. Zhou	2017	Scopus - citing Science publication	10.1094/PHYTO-03-17-0082-FI		x
751	Resource competition and host feedbacks underlie regime shifts in gut microbiota	J. Guittar, T. Koffel, A. Shade, C. A. Klausmeier and E. Litchman	2021	Scopus - citing Science publication	10.1086/714527		x
1276	Response of diatom and dinoflagellate lifeforms to reduced phosphorus loading: A case study in the Thau lagoon, France	R. J. Gowen, Y. Collos, P. Tett, C. Scherer, B. Bec, E. Abadie, M. Allen and T. O'Brien	2015	Scopus - citing Nature publication	10.1016/j.ecss.2015.03.033		x
827	Response of fungal communities and co-occurrence network patterns to compost amendment in black soil of northeast China	W. Yang, X. Jing, Y. Guan, C. Zhai, T. Wang, D. Shi, W. Sun and S. Gu	2019	Scopus - citing Science publication	10.3389/fmicb.2019.01562		x
569	Response to Early Warning Signals	D. Ni, L. Jin and W. Tu	2017	Scopus	10.1016/B978-0-12-812343-0.00004-7		x
863	Restoration ecology, resilience, and the axes of change	D. A. Falk	2017	Scopus - citing Science publication	10.3417/2017006		x
905	Restoration of forest resilience: An achievable goal?	A. C. Newton and E. Cantarello	2015	Scopus - citing Science publication	10.1007/s11056-015-9489-1		x
1400	Rethinking biogeoclimatic ecosystem classification for a changing world	S. Haeussler	2011	Scopus - citing Nature publication	10.1139/a11-008		x
668	Retraction Statement		2021	Scopus	10.1111/ijcp.14927		x
671	Retraction Statement: Clinical characteristics and outcomes of patients with COVID-19 pneumonia admitted to an intensive care unit in Faisalabad, Pakistan (Int J Clin Pract, (2021), 75, (e14152), 10.1111/ijcp.14152)		2021	Scopus	10.1111/ijcp.14926		x
670	Retraction Statement: N Neutrophil/lymphocyte ratio—A marker of COVID-19 pneumonia severity (Int J Clin Pract., (2020), 75, (e13698), 10.1111/ijcp.13698)		2021	Scopus	10.1111/ijcp.14927		x
676	Review of alternative stable states theory in ecosystem	D. Zhao and X. Zhang	2021	Scopus	10.5846/stxb202008212178		x
499	Rice defense responses are induced upon leaf rolling by an insect herbivore	J. H. Shi, Z. Sun, X. J. Hu, H. Jin, C. N. Foba, H. Liu, C. Wang, L. Liu, F. F. Li and M. Q. Wang	2019	Scopus	10.1186/s12870-019-2116-0		x
941	Safe and just operating spaces for regional social-ecological systems	J. A. Dearing, R. Wang, K. Zhang, J. G. Dyke, H. Haberl, M. S. Hossain, P. G. Langdon, T. M. Lenton, K. Raworth, S. Brown, J. Carstensen, M. J. Cole, S. E. Cornell, T. P. Dawson, C. P. Doncaster, F. Eigenbrod, M. Flörke, E. Jeffers, A. W. Mackay, B. Nykvist and G. M. Poppy	2014	Scopus - citing Science publication	10.1016/j.gloenvcha.2014.06.012		x
369	SARS-CoV-2 in environmental perspective: Occurrence, persistence, surveillance, inactivation and challenges	S. V. Mohan, M. Hemalatha, H. Kopperi, I. Ranjith and A. K. Kumar	2021	Scopus	10.1016/j.cej.2020.126893		x
578	SARS-CoV-2 in hospital air as revealed by comprehensive respiratory viral panel sequencing	N. Habibi, S. Uddin, M. Behbehani, N. Abdul Razzack, F. Zakir and A. Shajan	2022	Scopus	10.1016/j.infpip.2021.100199		x
1297	Saving Human Lives: What Complexity Science and Information Systems can Contribute	D. Helbing, D. Brockmann, T. Chadefaux, K. Donnay, U. Blanke, O. Woolley-Meza, M. Moussaid, A. Johansson, J. Krause, S. Schutte and M. Perc	2015	Scopus - citing Nature publication	10.1007/s10955-014-1024-9		x
384	Scalable Framework for Cyber Threat Situational Awareness Based on Domain Name Systems Data Analysis	R. Vinayakumar, P. Poornachandran and K. P. Soman	2018	Scopus	10.1007/978-981-10-8476-8_6		x
978	Scale-free dynamics of microstate sequence in negative schizophrenia and depressive disorder	Z. Niu, L. Jia, Y. Liu, Q. Wang, Y. Li, L. Yang, X. Li and X. Wang	2022	Scopus - citing Nature publication	10.1016/j.compbiomed.2022.105287		x
1223	Scientific and normative foundations for the valuation of alien-species impacts: Thirteen core principles	F. Essl, P. E. Hulme, J. M. Jeschke, R. Keller, P. Pyšek, D. M. Richardson, W. C. Saul, S. Bacher, S. Dullinger, R. A. Estévez, C. Kueffer, H. E. Roy, H. Seebens and W. Rabitsch	2017	Scopus - citing Nature publication	10.1093/biosci/biw160		x
1073	Scoring Species for Synthetic Community Design: Network Analyses of Functional Core Microbiomes	H. Toju, M. S. Abe, C. Ishii, Y. Hori, H. Fujita and S. Fukuda	2020	Scopus - citing Nature publication	10.3389/fmicb.2020.01361		x
139	Seasonal variations of a battery of biomarkers and physiological indices for the mussel Mytilus galloprovincialis transplanted into the northwest Mediterranean Sea	N. Bodin, T. Burgeot, J. Y. Stanisière, G. Bocquené, D. Menard, C. Minier, I. Boutet, A. Amat, Y. Cherel and H. Budzinski	2004	Pubmed	10.1016/j.cca.2004.04.009		x
1144	Seizure pathways: A model-based investigation	P. J. Karoly, L. Kuhlmann, D. Soudry, D. B. Grayden, M. J. Cook and D. R. Freestone	2018	Scopus - citing Nature publication	10.1371/journal.pcbi.1006403		x
1069	Seizure prediction and intervention	C. Meisel and T. Loddenkemper	2020	Scopus - citing Nature publication	10.1016/j.neuropharm.2019.107898		x
1325	Seizure termination	F. Zubler, A. Steimer, H. Gast and K. A. Schindler	2014	Scopus - citing Nature publication	10.1016/B978-0-12-418693-4.00008-X		x
1174	Self-organization in networks: A data-driven koopman approach	C. Caro-Ruiz, D. Tellez-Castro, A. Pavas and E. Mojica-Nava	2018	Scopus - citing Nature publication	10.1109/CCAC.2017.8276384		x
638	Self-organized vegetation patterns: Early warning signals for prediction of ecosystem transitions	N. Moliseni and A. Sepehr	2015	Scopus			x
302	Sensitivity of collective action to uncertainty about climate tipping points	S. Barrett and A. Dannenberg	2014	Web of Science	10.1038/nclimate2059		x
817	Sensitization to immune checkpoint blockade through activation of a STAT1/NK axis in the tumor microenvironment	R. M. Zemek, E. De Jong, W. L. Chin, I. S. Schuster, V. S. Fear, T. H. Casey, C. Forbes, S. J. Dart, C. Leslie, A. Zaitouny, M. Small, L. Boon, A. R. R. Forrest, D. O. Muiri, M. A. Degli-Esposti, M. J. Millward, A. K. Nowak, T. Lassmann, A. Bosco, R. A. Lake and W. J. Lesterhuis	2019	Scopus - citing Science publication	10.1126/scitranslmed.aav7816		x
1105	Sensor based eating time variables of dairy cows in the transition period related to the time to first service	P. R. Hut, A. Mulder, J. van den Broek, J. H. J. L. Hulsen, G. A. Hooijer, E. N. Stassen, F. J. C. M. van Eerdenburg and M. Nielen	2019	Scopus - citing Nature publication	10.1016/j.prevetmed.2019.104694		x
271	Sensory neuronopathies	M. A. Bryer and D. A. Chad	1999	Web of Science	10.1097/00127893-199903000-00004		x
137	Serum immunoinflammatory-related protein complexes as personalized biomarkers for monitoring disease progression and response to treatment in lung cancer patients	H. Zhang, D. Li, Z. Lai, J. Zhou, J. Zhang and Z. Li	2022	Pubmed	10.1016/j.cca.2022.06.009		x
62	Several Indicators of Critical Transitions for Complex Diseases Based on Stochastic Analysis	G. Wang, Y. Li and X. Zou	2017	Pubmed	10.1155/2017/7560758		x
678	Sewage analysis as a tool for environmental surveillance of sars-cov-2: Experience from delhi, india	P. P. Sarkate, P. Bera, N. Kaundal, Lovekesh, S. Sood, S. K. Singh and C. Prakash	2021	Scopus	10.24321/0019.5138.202119		x
680	ShareTrace: An iterative message passing algorithm for efficient and effective disease risk assessment on an interaction graph	E. Ayday, Y. Yoo and A. Halimi	2021	Scopus	10.1145/3459930.3469553		x
893	Shift in recreational fishing catches as a function of an extreme cold event	R. O. Santos, J. S. Rehage, R. Boucek and J. Osborne	2016	Scopus - citing Science publication	10.1002/ecs2.1335		x
938	Short-term forecasting of Taiwanese earthquakes using a universal model of fusion-fission processes	S. A. Cheong, T. L. Tan, C. C. Chen, W. L. Chang, Z. Liu, L. Y. Chew, P. M. A. Sloot and N. F. Johnson	2014	Scopus - citing Science publication	10.1038/srep03624		x
1079	Single-sample landscape entropy reveals the imminent phase transition during disease progression	R. Liu, P. Chen and L. Chen	2020	Scopus - citing Nature publication	10.1093/bioinformatics/btz758		x
853	Slow Recovery from Local Disturbances as an Indicator for Loss of Ecosystem Resilience	I. A. van de Leemput, V. Dakos, M. Scheffer and E. H. van Nes	2018	Scopus - citing Science publication	10.1007/s10021-017-0154-8		x
1095	Slowing down critical transitions via Gaussian white noise and periodic force	J. Z. Ma, Y. Xu, W. Xu, Y. G. Li and J. Kurths	2019	Scopus - citing Nature publication	10.1007/s11431-019-9557-2		x
336	Slowing down in spatially patterned ecosystems at the brink of collapse vasilis	V. Dakos, S. Kéfi, M. Rietkerk, E. H. van Nes and M. Scheffer	2011	Scopus	10.1086/659945		x
105	Slowing Down of Recovery as Generic Risk Marker for Acute Severity Transitions in Chronic Diseases	M. G. Olde Rikkert, V. Dakos, T. G. Buchman, R. Boer, L. Glass, A. O. Cramer, S. Levin, E. van Nes, G. Sugihara, M. D. Ferrari, E. A. Tolner, I. van de Leemput, J. Lagro, R. Melis and M. Scheffer	2016	Pubmed	10.1097/ccm.0000000000001564		x
497	SMAD7 and SERPINE1 as novel dynamic network biomarkers detect and regulate the tipping point of TGF-beta induced EMT	Z. Jiang, L. Lu, Y. Liu, S. Zhang, S. Li, G. Wang, P. Wang and L. Chen	2020	Scopus	10.1016/j.scib.2020.01.013		x
1253	Small beetle, large-scale drivers: How regional and landscape factors affect outbreaks of the European spruce bark beetle	R. Seidl, J. Müller, T. Hothorn, C. Bässler, M. Heurich and M. Kautz	2016	Scopus - citing Nature publication	10.1111/1365-2664.12540		x
323	Social change: Measurement and theory	P. Garonna and U. Triacca	1999	Web of Science	10.2307/1403565		x
728	Social physics	M. Jusup, P. Holme, K. Kanazawa, M. Takayasu, I. Romić, Z. Wang, S. Geček, T. Lipić, B. Podobnik, L. Wang, W. Luo, T. Klanjšček, J. Fan, S. Boccaletti and M. Perc	2022	Scopus - citing Science publication	10.1016/j.physrep.2021.10.005		x
1141	Social-ecological drivers and impacts of invasion-related regime shifts: consequences for ecosystem services and human wellbeing	R. T. Shackleton, R. Biggs, D. M. Richardson and B. M. H. Larson	2018	Scopus - citing Nature publication	10.1016/j.envsci.2018.08.005		x
1357	Social-ecological systems as complex adaptive systems: Modeling and policy implications	S. Levin, T. Xepapadeas, A. S. Crépin, J. Norberg, A. De Zeeuw, C. Folke, T. Hughes, K. Arrow, S. Barrett, G. Daily, P. Ehrlich, N. Kautsky, K. G. Mäler, S. Polasky, M. Troell, J. R. Vincent and B. Walker	2013	Scopus - citing Nature publication	10.1017/S1355770X12000460		x
319	Soil microbial eco-physiological response to nutrient enrichment in a sub-tropical wetland	R. Corstanje, K. R. Reddy, J. P. Prenger, S. Newman and A. V. Ogram	2007	Web of Science	10.1016/j.ecolind.2006.02.002		x
907	Soil organic matter quantity and quality shape microbial community compositions of subtropical broadleaved forests	J. Ding, Y. Zhang, M. Wang, X. Sun, J. Cong, Y. Deng, H. Lu, T. Yuan, J. D. Van Nostrand, D. Li, J. Zhou and Y. Yang	2015	Scopus - citing Science publication	10.1111/mec.13384		x
800	Soil properties and microbial communities are the main contributors to aboveground vegetative biomass in reseeded grassland after long-term growth	F. Zhang, X. Xu, Z. Shen and Y. Xiao	2020	Scopus - citing Science publication	10.1007/s11368-019-02433-0		x
554	Sparse Pathway-Induced Dynamic Network Biomarker Discovery for Early Warning Signal Detection in Complex Diseases	A. D. Torshizi and L. Petzold	2018	Scopus	10.1109/TCBB.2017.2687925		x
1248	Spatial configuration of drought disturbance and forest gap creation across environmental gradients	M. E. Andrew, K. X. Ruthrof, G. Matusick and G. E. S. J. Hardy	2016	Scopus - citing Nature publication	10.1371/journal.pone.0157154		x
1250	Spatial self-organization of vegetation subject to climatic stress—insights from a system dynamics—individual-based hybrid model	C. E. Vincenot, F. Carteni, S. Mazzoleni, M. Rietkerk and F. Giannino	2016	Scopus - citing Nature publication	10.3389/fpls.2016.00636		x
83	Spatio-temporal analysis on enterovirus cases through integrated surveillance in Taiwan	T. C. Chan, J. S. Hwang, R. H. Chen, C. C. King and P. H. Chiang	2014	Pubmed	10.1186/1471-2458-14-11		x
263	Spatiotemporal diffusion as early warning signal for critical transitions in spatial tumor-immune system with stochasticity	Z. Q. Ma, Y. H. Luo, C. H. Zeng and B. Zheng	2022	Web of Science	10.1103/PhysRevResearch.4.023039		x
490	Spring temperature shapes West Nile virus transmission in Europe	G. Marini, M. Manica, L. Delucchi, A. Pugliese and R. Rosà	2021	Scopus	10.1016/j.actatropica.2020.105796		x
1285	Stability of Caribbean coral communities quantified by long-term monitoring and autoregression models	K. Gross, P. J. Edmunds and E. E. Holmes	2015	Scopus - citing Nature publication	10.1890/14-0941.1		x
1393	Stable limit cycles and the paradox of enrichment in a model of chronic wasting disease	A. Sharp and J. Pastor	2011	Scopus - citing Nature publication	10.1890/10-1449.1		x
790	State-transition analysis of time-sequential gene expression identifies critical points that predict development of acute myeloid leukemia	R. C. Rockne, S. Branciamore, J. Qi, D. E. Frankhouser, D. O'Meally, W. K. Hua, G. Cook, E. Carnahan, L. Zhang, A. Marom, H. Wu, D. Maestrini, X. Wu, Y. C. Yuan, Z. Liu, L. D. Wang, S. Forman, N. Carlesso, Y. H. Kuo and G. Marcucci	2020	Scopus - citing Science publication	10.1158/0008-5472.CAN-20-0354		x
487	Stationarity, non-stationarity and early warning signals in economic networks	T. Squartini and D. Garlaschelli	2015	Scopus	10.1093/comnet/cnu012		x
1022	Statistical mechanics meets single-cell biology	A. E. Teschendorff and A. P. Feinberg	2021	Scopus - citing Nature publication	10.1038/s41576-021-00341-z		x
1205	Stochastic Dynamic Models for Computational Psychiatry and Computational Neurology	F. H. Petzschner	2017	Scopus - citing Nature publication	10.1016/j.bpsc.2017.03.003		x
75	Stochastic sensitivity analysis and early warning signals of critical transitions in a tri-stable prey-predator system with noise	K. Garain and P. Sarathi Mandal	2022	Pubmed	10.1063/5.0074242		x
216	Stochasticity and bistability in insect outbreak dynamics	Y. Sharma, K. C. Abbott, P. S. Dutta and A. K. Gupta	2015	Web of Science	10.1007/s12080-014-0241-9		x
942	Strategic islands in economic games: Isolating economies from better outcomes	M. S. Harré and T. Bossomaier	2014	Scopus - citing Science publication	10.3390/e16095102		x
524	STRING PPI score to characterize protein subnetwork biomarkers for human diseases and pathways	P. Timalsina, K. Charles and A. M. Mondal	2014	Scopus	10.1109/BIBE.2014.46		x
1353	Structure and dynamics of molecular networks: A novel paradigm of drug discovery: A comprehensive review	P. Csermely, T. Korcsmáros, H. J. M. Kiss, G. London and R. Nussinov	2013	Scopus - citing Nature publication	10.1016/j.pharmthera.2013.01.016		x
132	Studies on the significance of positive bacterial semen cultures in male fertility in Nigeria	S. O. Onemu and I. N. Ibeh	2001	Pubmed			x
492	Study of a new method for giving warning signals of instability	J. X. Zhang	2004	Scopus			x
1	Sugar Industry and Coronary Heart Disease Research: A Historical Analysis of Internal Industry Documents	C. E. Kearns, L. A. Schmidt and S. A. Glantz	2016	Pubmed	10.1001/jamainternmed.2016.5394		x
150	Suitability of the trans/cis ratio of unsaturated fatty acids in Pseudomonas putida NCTC 10936 as an indicator of the acute toxicity of chemicals	N. Loffhagen, C. Härtig and W. Babel	2001	Pubmed	10.1006/eesa.2001.2089		x
801	Supporting stakeholders to anticipate and respond to risks in a Mekong river water-energy-food nexus	L. Gallagher, B. Kopainsky, A. M. Bassi, A. Betancourt, C. Buth, P. Chan, S. Costanzo, S. S. G. Freeman, C. Horm, S. Khim, M. Neang, N. Rin, K. Sereyrotha, K. Sok, C. Sovann, M. Thieme, K. Watkins, C. A. Wyborn and C. Bréthaut	2020	Scopus - citing Science publication	10.5751/ES-11919-250429		x
114	Suppression of Dynamical Network Biomarker Signals at the Predisease State (Mibyou) before Metabolic Syndrome in Mice by a Traditional Japanese Medicine (Kampo Formula) Bofutsushosan	K. Koizumi, M. Oku, S. Hayashi, A. Inujima, N. Shibahara, L. Chen, Y. Igarashi, K. Tobe, S. Saito, M. Kadowaki and K. Aihara	2020	Pubmed	10.1155/2020/9129134		x
522	Surveillance of Bacterial Pathogens of Diarrhoea in Two Selected Sub Metros Within the Accra Metropolis	E. K. Dzotsi, A. Z. Dongdem, G. Boateng, L. Antwi, G. Owusu-Okyere, D. B. Nartey, M. Olu-Taiwo, M. J. Adjabeng, J. Amankwa, B. Sarkodie, J. Addo, E. Antwi, E. Aryee and J. A. Opintan	2015	Scopus			x
104	Susceptibility and biomarker knowledge for improvement of environmental health	S. A. Salama and W. W. Au	2003	Pubmed	10.1078/1438-4639-00237		x
617	Suspecting dementia: Canaries, chameleons and zebras	J. C. S. Johnson, L. McWhirter, C. J. D. Hardy, S. J. Crutch, C. R. Marshall, C. J. Mummery, J. D. Rohrer, M. N. Rossor, J. M. Schott, R. S. Weil, N. C. Fox and J. D. Warren	2021	Scopus	10.1136/practneurol-2021-003019		x
832	Sustainable energy development: How can the tension between energy security and energy transition be measured and managed in South Africa?	E. Bellos	2018	Scopus - citing Science publication	10.1016/j.jclepro.2018.08.196		x
1369	Swarm planning for climate change: An alternative pathway for resilience	R. Roggema and A. Van Den Dobbelsteen	2012	Scopus - citing Nature publication	10.1080/09613218.2012.710047		x
1336	Switch of sensitivity dynamics revealed with DyGloSA toolbox for dynamical global sensitivity analysis as an early warning for system's critical transition	T. Baumuratova, S. Dobre, T. Bastogne and T. Sauter	2013	Scopus - citing Nature publication	10.1371/journal.pone.0082973		x
909	Synchronous failure: The emerging causal architecture of global crisis	T. Homer-Dixon, B. Walker, R. Biggs, A. S. Crépin, C. Folke, E. F. Lambin, G. D. Peterson, J. Rockström, M. Scheffer, W. Steffen and M. Troell	2015	Scopus - citing Science publication	10.5751/ES-07681-200306		x
72	Synergistic abiotic and biotic stressors explain widespread decline of Pinus pinaster in a mixed forest	G. Gea-Izquierdo, M. Férriz, S. García-Garrido, O. Aguín, M. Elvira-Recuenco, L. Hernandez-Escribano, D. Martin-Benito and R. Raposo	2019	Pubmed	10.1016/j.scitotenv.2019.05.378		x
556	Systematic cyclicality of systemic bubbles: Evidence from the U.S. commercial banking system	M. H. Kim and B. Kim	2014	Scopus	10.1016/j.jmacro.2014.10.001		x
1241	Systemic perspectives on scaling agricultural innovations. A review	S. Wigboldus, L. Klerkx, C. Leeuwis, M. Schut, S. Muilerman and H. Jochemsen	2016	Scopus - citing Nature publication	10.1007/s13593-016-0380-z		x
1031	Systemic Review on Transcranial Electrical Stimulation Parameters and EEG/fNIRS Features for Brain Diseases	D. Yang, Y. I. Shin and K. S. Hong	2021	Scopus - citing Nature publication	10.3389/fnins.2021.629323		x
1374	Systemic risks in society and economics	D. Helbing	2012	Scopus - citing Nature publication	10.1007/978-3-642-24004-1_14		x
878	Systems Health: A Transition from Disease Management Toward Health Promotion	L. Shen, B. Ye, H. Sun, Y. Lin, H. van Wietmarschen and B. Shen	2017	Scopus - citing Science publication	10.1007/978-981-10-6041-0_9		x
1390	Systems medicine and integrated care to combat chronic noncommunicable diseases	J. Bousquet, J. M. Anto, P. J. Sterk, I. M. Adcock, K. F. Chung, J. Roca, A. Agusti, C. Brightling, A. Cambon-Thomsen, A. Cesario, S. Abdelhak, S. E. Antonarakis, A. Avignon, A. Ballabio, E. Baraldi, A. Baranov, T. Bieber, J. Bockaert, S. Brahmachari, C. Brambilla, J. Bringer, M. Dauzat, I. Ernberg, L. Fabbri, P. Froguel, D. Galas, T. Gojobori, P. Hunter, C. Jorgensen, F. Kauffmann, P. Kourilsky, M. L. Kowalski, D. Lancet, C. L. Pen, J. Mallet, B. Mayosi, J. Mercier, A. Metspalu, J. H. Nadeau, G. Ninot, D. Noble, M. Öztürk, S. Palkonen, C. Préfaut, K. Rabe, E. Renard, R. G. Roberts, B. Samolinski, H. J. Schünemann, H. Simon, M. B. Soares, G. Superti-Furga, J. Tegner, S. Verjovski-Almeida, P. Wellstead, O. Wolkenhauer, E. Wouters, R. Balling, A. J. Brookes, D. Charron, C. Pison, Z. Chen, L. Hood and C. Auffray	2011	Scopus - citing Nature publication	10.1186/gm259		x
1322	Systems medicine approaches for the definition of complex phenotypes in chronic diseases and ageing. From concept to implementation and policies	J. Bousquet, C. Jorgensen, M. Dauzat, A. Cesario, T. Camuzat, R. Bourret, N. Best, J. M. Anto, F. Abecassis, P. Aubas, A. Avignon, M. Badin, A. Bedbrook, H. Blain, A. Bourdin, J. Bringer, W. Camu, G. Cayla, D. J. Costa, P. Courtet, J. P. Cristol, P. Demoly, J. E. de la Coussaye, P. Fesler, F. Gouzi, J. C. Gris, B. Guillot, M. Hayot, C. Jeandel, O. Jonquet, L. Journot, S. Lehmann, G. Mathieu, J. Morel, G. Ninot, J. Pélissier, M. C. Picot, F. Radier-Pontal, J. M. Robine, M. Rodier, F. Roubille, A. Sultan, A. Wojtusciszyn, C. Auffray, R. Balling, C. Bárbara, A. Cambon-Thomsen, N. H. Chavannes, A. Chuchalin, G. Crooks, A. Dedeu, L. M. Fabbri, J. Garcia-Aymerich, J. Hajjam, E. M. Gomes, S. Palkonen, F. Piette, C. Pison, D. Price, B. Samolinski, H. J. Schünemann, P. J. Sterk, P. Yiallouros, J. Roca, P. Van de Perre and J. Mercier	2014	Scopus - citing Nature publication	10.2174/1381612820666140314115505		x
1377	Systems medicine as a scientific method for individualizing therapies in cardiology	C. Pristipino	2012	Scopus - citing Nature publication			x
1399	Temporal Metaphor in Abrupt Climate Change Communication: An Initial Effort at Clarification	C. Russill	2011	Scopus - citing Nature publication	10.1007/978-3-642-14776-0_8		x
725	Temporal variation of bacterial community and nutrients in Tibetan glacier snowpack	Y. Chen, K. Liu, Y. Liu, T. J. Vick-Majors, F. Wang and M. Ji	2022	Scopus - citing Science publication	10.5194/tc-16-1265-2022		x
1110	TensorCast: forecasting and mining with coupled tensors	M. Araujo, P. Ribeiro, H. A. Song and C. Faloutsos	2019	Scopus - citing Nature publication	10.1007/s10115-018-1223-9		x
406	Testing the efficiency of a bacterial community-based index (microgAMBI) to assess distinct impact sources in six locations around the world	A. Borja	2018	Scopus	10.1016/j.ecolind.2017.11.018		x
1395	The 10 Australian ecosystems most vulnerable to tipping points	W. F. Laurance, B. Dell, S. M. Turton, M. J. Lawes, L. B. Hutley, H. McCallum, P. Dale, M. Bird, G. Hardy, G. Prideaux, B. Gawne, C. R. McMahon, R. Yu, J. M. Hero, L. Schwarzkopf, A. Krockenberger, M. Douglas, E. Silvester, M. Mahony, K. Vella, U. Saikia, C. H. Wahren, Z. Xu, B. Smith and C. Cocklin	2011	Scopus - citing Nature publication	10.1016/j.biocon.2011.01.016		x
1404	The 2007 water crisis in Wuxi, China: Analysis of the origin	X. J. Zhang, C. Chen, J. Q. Ding, A. Hou, Y. Li, Z. B. Niu, X. Y. Su, Y. J. Xu and E. A. Laws	2010	Scopus - citing Nature publication	10.1016/j.jhazmat.2010.06.006		x
141	The audiogram: Detection of pure-tone stimuli in ototoxicity monitoring and assessments of investigational medicines for the inner ear	C. G. Le Prell, C. C. Brewer and K. C. M. Campbell	2022	Pubmed	10.1121/10.0011739		x
374	The changing pattern of bloodstream infections associated with the rise in HIV prevalence in northeastern Thailand	W. Chierakul, A. Rajanuwong, V. Wuthiekanun, N. Teerawattanasook, M. Gasiprong, A. Simpson, W. Chaowagul and N. J. White	2004	Scopus	10.1016/j.trstmh.2004.01.011		x
806	The Community Ecology of Herbivore Regulation in an Agroecosystem: Lessons from Complex Systems	J. Vandermeer, I. Armbrecht, A. De La Mora, K. K. Ennis, G. Fitch, D. J. Gonthier, Z. Hajian-Forooshani, H. Y. Hsieh, A. Iverson, D. Jackson, S. Jha, E. Jiménez-Soto, G. Lopez-Bautista, A. Larsen, K. Li, H. Liere, A. MacDonald, L. Marin, K. A. Mathis, I. Monagan, J. R. Morris, T. Ong, G. L. Pardee, I. S. Rivera-Salinas, C. Vaiyda, K. Williams-Guillen, S. Yitbarek, S. Uno, A. Zemenick, S. M. Philpott and I. Perfecto	2019	Scopus - citing Science publication	10.1093/biosci/biz127		x
758	The continuum from temperament to mental illness: Dynamical perspectives	W. Sulis	2021	Scopus - citing Science publication	10.1159/000509572		x
1245	The decrease of consistence probability: At the crossroad of catastrophic transition of a biological system	P. Chen and Y. Li	2016	Scopus - citing Nature publication	10.1186/s12918-016-0295-y		x
771	The Distribution of Daily Affect Distinguishes Internalizing and Externalizing Spectra and Subfactors	A. S. Heller, C. A. Stamatis, N. A. Puccetti and K. R. Timpano	2021	Scopus - citing Science publication	10.1037/abn0000670		x
415	The double-edged sword: A mixed methods study of the interplay between bipolar disorder and technology use	M. Matthews, E. Murnane, J. Snyder, S. Guha, P. Chang, G. Doherty and G. Gay	2017	Scopus	10.1016/j.chb.2017.05.009		x
1324	The Dynamics of DNA Methylation Covariation Patterns in Carcinogenesis	A. E. Teschendorff, X. Liu, H. Caren, S. M. Pollard, S. Beck, M. Widschwendter and L. Chen	2014	Scopus - citing Nature publication	10.1371/journal.pcbi.1003709		x
1255	The dynamics of the stress neuromatrix	N. Sousa	2016	Scopus - citing Nature publication	10.1038/mp.2015.196		x
704	The early warning signal of complex diseases based on the network transition entropy	R. Liu, L. Chen and K. Aihara	2011	Scopus	10.1109/ISB.2011.6033179		x
1007	The Eco-Evo mandala: Simplifying bacterioplankton complexity into ecohealth signatures	E. Galbraith and M. Convertino	2021	Scopus - citing Nature publication	10.3390/e23111471		x
1286	The ecological forecast horizon, and examples of its uses and determinants	O. L. Petchey, M. Pontarp, T. M. Massie, S. Kéfi, A. Ozgul, M. Weilenmann, G. M. Palamara, F. Altermatt, B. Matthews, J. M. Levine, D. Z. Childs, B. J. McGill, M. E. Schaepman, B. Schmid, P. Spaak, A. P. Beckerman, F. Pennekamp and I. S. Pearse	2015	Scopus - citing Nature publication	10.1111/ele.12443		x
1219	The ecology of sandy shores	A. McLachlan and O. Defeo	2017	Scopus - citing Nature publication			x
356	The effect of sepsis on the erythrocyte	R. M. Bateman, M. D. Sharpe, M. Singer and C. G. Ellis	2017	Scopus	10.3390/ijms18091932		x
619	The emergence of klebsiella pneumoniae with reduced susceptibility against third generation cephalosporins and carbapenems in lagos hospitals, nigeria	K. O. Akinyemi, R. O. Abegunrin, B. A. Iwalokun, C. O. Fakorede, O. Makarewicz, H. Neubauer, M. W. Pletz and G. Wareth	2021	Scopus	10.3390/antibiotics10020109		x
1407	The evolving legacy of disturbance in stream ecology: Concepts, contributions, and coming challenges	E. H. Stanley, S. M. Powers and N. R. Lottig	2010	Scopus - citing Nature publication	10.1899/08-027.1		x
1311	The Fitness of Information: Quantitative Assessments of Critical Evidence	C. Chen	2014	Scopus - citing Nature publication	10.1002/9781118858080		x
772	The future of temporary wetlands in drylands under global change	G. Parra, F. Guerrero, J. Armengol, L. Brendonck, S. Brucet, C. M. Finlayson, L. Gomes-Barbosa, P. Grillas, E. Jeppesen, F. Ortega, R. Vega and T. Zohary	2021	Scopus - citing Science publication	10.1080/20442041.2021.1936865		x
1382	The Future of the World's Climate	A. Henderson-Sellers and K. McGuffie	2012	Scopus - citing Nature publication	10.1016/C2010-0-67318-4		x
885	The gut microbiota: An integrated interactive system	H. M. Blottière and J. Doré	2016	Scopus - citing Science publication	10.1002/9781118982907.ch3		x
729	The impact of different rotation regime on the soil bacterial and fungal communities in an intensively managed agricultural region	J. Lu, W. Li, Y. Yang, F. Ye, H. Lu, X. Chen, F. Chen and X. Wen	2022	Scopus - citing Science publication	10.1007/s00203-021-02615-w		x
20	The incidence of mumps in Taiwan and its association with the meteorological parameters: An observational study	C. Y. Lin, S. B. Su, C. J. Peng and K. T. Chen	2021	Pubmed	10.1097/md.0000000000027267		x
869	The interactive effects of press/pulse intensity and duration on regime shifts at multiple scales	Z. Ratajczak, P. D'Odorico, S. L. Collins, B. T. Bestelmeyer, F. I. Isbell and J. B. Nippert	2017	Scopus - citing Science publication	10.1002/ecm.1249		x
1388	The interdependence of mechanisms underlying climate-driven vegetation mortality	N. G. McDowell, D. J. Beerling, D. D. Breshears, R. A. Fisher, K. F. Raffa and M. Stitt	2011	Scopus - citing Nature publication	10.1016/j.tree.2011.06.003		x
1210	The P4 Health Spectrum – A Predictive, Preventive, Personalized and Participatory Continuum for Promoting Healthspan	M. Sagner, A. McNeil, P. Puska, C. Auffray, N. D. Price, L. Hood, C. J. Lavie, Z. G. Han, Z. Chen, S. K. Brahmachari, B. S. McEwen, M. B. Soares, R. Balling, E. Epel and R. Arena	2017	Scopus - citing Nature publication	10.1016/j.pcad.2016.08.002		x
1234	The Parkinsonian subthalamic network: Measures of power, linear, and non-linear synchronization and their relationship to L-DOPA treatment and OFF state motor severity	T. West, S. Farmer, L. Berthouze, A. Jha, M. Beudel, T. Foltynie, P. Limousin, L. Zrinzo, P. Brown and V. Litvak	2016	Scopus - citing Nature publication	10.3389/fnhum.2016.00517		x
1041	The physical frailty syndrome as a transition from homeostatic symphony to cacophony	L. P. Fried, A. A. Cohen, Q. L. Xue, J. Walston, K. Bandeen-Roche and R. Varadhan	2021	Scopus - citing Nature publication	10.1038/s43587-020-00017-z		x
750	The ratio of single to co-colonization is key to complexity in interacting systems with multiple strains	E. Gjini and S. Madec	2021	Scopus - citing Science publication	10.1002/ece3.7259		x
339	The relationship between mobile phone location sensor data and depressive symptom severity	S. Saeb, E. G. Lattie, S. M. Schueller, K. P. Kording and D. C. Mohr	2016	Scopus	10.7717/peerj.2537		x
542	The role of nanotechnology and nano and micro-electronics in monitoring and control of cardiovascular diseases and neurological disorders	V. K. Varadan	2007	Scopus	10.1117/12.721762		x
1112	The role of the individual in the coming era of process-based therapy	S. C. Hayes, S. G. Hofmann, C. E. Stanton, J. K. Carpenter, B. T. Sanford, J. E. Curtiss and J. Ciarrochi	2019	Scopus - citing Nature publication	10.1016/j.brat.2018.10.005		x
898	The role of tissue-specific microbiota in initial establishment success of Pacific oysters	A. Lokmer, S. Kuenzel, J. F. Baines and K. M. Wegner	2016	Scopus - citing Science publication	10.1111/1462-2920.13163		x
136	The safety of intrauterine devices	J. Guillebaud	1979	Pubmed			x
217	The Swedish Covid-19 strategy and voluntary compliance: Failed securitisation or constitutional security management?	O. L. Larsson	2022	Web of Science	10.1017/eis.2021.26		x
1104	The Therapy Process Questionnaire - Factor analysis and psychometric properties of a multidimensional self-rating scale for high-frequency monitoring of psychotherapeutic processes	G. Schiepek, B. Stöger-Schmidinger, H. Kronberger, W. Aichhorn, L. Kratzer, P. Heinz, K. Viol, A. Lichtwarck-Aschoff and H. Schöller	2019	Scopus - citing Nature publication	10.1002/cpp.2384		x
707	The underclass: Crime, community and welfare	P. Morgan	1994	Scopus	10.1080/09627259408552629		x
696	The use of sensor data before parturition as an indicator of resilience of dairy cows in early lactation	R. M. De Mol, I. D. E. Van Dixhoorn, J. T. N. Van Der Werf, C. G. Van Reenen and S. Van Mourik	2017	Scopus			x
1258	The World as Seen from Venice (1205-1533) as a Case Study of Scalable Web-Based Automatic Narratives for Interactive Global Histories	A. Nanetti and S. A. Cheong	2016	Scopus - citing Nature publication	10.12773/arwh.2016.4.1.003		x
1397	Theoretical ecology: Waltz of the weevil	L. Stone	2011	Scopus - citing Nature publication	10.1038/470047a		x
1292	Thresholds in Caribbean coral reefs: Implications for ecosystem-based fishery management	K. A. Karr, R. Fujita, B. S. Halpern, C. V. Kappel, L. Crowder, K. A. Selkoe, P. M. Alcolado and D. Rader	2015	Scopus - citing Nature publication	10.1111/1365-2664.12388		x
856	Thresholds of biodiversity and ecosystem function in a forest ecosystem undergoing dieback	P. M. Evans, A. C. Newton, E. Cantarello, P. Martin, N. Sanderson, D. L. Jones, N. Barsoum, J. E. Cottrell, S. W. A'Hara and L. Fuller	2017	Scopus - citing Science publication	10.1038/s41598-017-06082-6		x
1113	Time delay and cross-correlated Gaussian noises-induced stochastic stability and regime shift between steady states for an insect outbreak system	K. K. Wang, Y. J. Wang, H. Ye and S. H. Li	2019	Scopus - citing Nature publication	10.1142/S1793524519500487		x
1028	Time lags: insights from the U.S. Long Term Ecological Research Network	E. B. Rastetter, M. D. Ohman, K. J. Elliott, J. S. Rehage, V. H. Rivera-Monroy, R. E. Boucek, E. Castañeda-Moya, T. M. Danielson, L. Gough, P. M. Groffman, C. R. Jackson, C. F. Miniat and G. R. Shaver	2021	Scopus - citing Nature publication	10.1002/ecs2.3431		x
944	Time series analysis of land cover change: Developing statistical tools to determine significance of land cover changes in persistence analyses	P. Waylen, J. Southworth, C. Gibbes and H. Tsai	2014	Scopus - citing Science publication	10.3390/rs6054473		x
1402	Timescales, dynamics, and ecological understanding	A. Hastings	2010	Scopus - citing Nature publication	10.1890/10-0776.1		x
891	Tipping elements and climate–economic shocks: Pathways toward integrated assessment	R. E. Kopp, R. L. Shwom, G. Wagner and J. Yuan	2016	Scopus - citing Science publication	10.1002/2016EF000362		x
1312	Tipping elements in the human intestinal ecosystem	L. Lahti, J. Salojärvi, A. Salonen, M. Scheffer and W. M. De Vos	2014	Scopus - citing Nature publication	10.1038/ncomms5344		x
847	Tipping points in resource abundance drive irreversible changes in community structure	S. D. Haney and A. M. Siepielski	2018	Scopus - citing Science publication	10.1086/697045		x
777	Topological analysis reveals state transitions in human gut and marine bacterial communities	W. K. Chang, D. VanInsberghe and L. Kelly	2020	Scopus - citing Science publication	10.1038/s41522-020-00145-9		x
1002	Topological features of multivariate distributions: Dependency on the covariance matrix	L. L. Aromi, Y. A. Katz and J. Vives	2021	Scopus - citing Nature publication	10.1016/j.cnsns.2021.105996		x
277	Toward an understanding of price wars: Their nature and how they erupt	O. P. Heil and K. Helsen	2001	Web of Science	10.1016/s0167-8116(01)00033-7		x
1068	Toward General Principles for Resilience Engineering	D. J. Yu, M. L. Schoon, J. K. Hawes, S. Lee, J. Park, P. S. C. Rao, L. K. Siebeneck and S. V. Ukkusuri	2020	Scopus - citing Nature publication	10.1111/risa.13494		x
1380	Towards a tipping point in responding to change: Rising costs, fewer options for Arctic and global societies	H. P. Huntington, E. Goodstein and E. Euskirchen	2012	Scopus - citing Nature publication	10.1007/s13280-011-0226-5		x
1333	Towards an ecology of the lung: New conceptual models of pulmonary microbiology and pneumonia pathogenesis	R. P. Dickson, J. R. Erb-Downward and G. B. Huffnagle	2014	Scopus - citing Nature publication	10.1016/S2213-2600(14)70028-1		x
96	Towards dynamical network biomarkers in neuromodulation of episodic migraine	M. A. Dahlem, S. Rode, A. May, N. Fujiwara, Y. Hirata, K. Aihara and J. Kurths	2013	Pubmed	10.2478/s13380-013-0127-0		x
1122	Towards the prediction of critical transitions in spatially extended populations with cubical homology	L. S. Storch and S. L. Day	2019	Scopus - citing Nature publication	10.1090/conm/736/14846		x
1085	Tracing environmental and livelihood dynamics in a tropical coastal lagoon through the lens of multiple adaptive cycles	H. T. Thanh, P. Tschakert and M. R. Hipsey	2020	Scopus - citing Nature publication	10.5751/ES-11489-250131		x
1387	Tracking traders' understanding of the market using e-communication data	S. Saavedra, J. Duch and B. Uzzi	2011	Scopus - citing Nature publication	10.1371/journal.pone.0026705		x
403	Tracking Twitter for Epidemic Intelligence. Case study: EHEC/HUS outbreak in Germany, 2011	E. Diaz-Aviles and A. Stewart	2012	Scopus	10.1145/2380718.2380730		x
366	Transcriptional and proteomic stress responses of a soil bacterium bacillus cereus to nanosized zero-valent iron (nZVI) particles	C. Fajardo, M. L. Saccà, M. Martinez-Gomariz, G. Costa, M. Nande and M. Martin	2013	Scopus	10.1016/j.chemosphere.2013.05.082		x
89	Transcriptome analysis method based on differential distribution evaluation	Y. Meng, Y. Huang, X. Chang, X. Liu and L. Chen	2022	Pubmed	10.1093/bib/bbab608		x
761	Transformation of the food sector: Security and resilience during the covid-19 pandemic	C. P. Boyacι-Gündüz, S. A. Ibrahim, O. C. Wei and C. M. Galanakis	2021	Scopus - citing Science publication	10.3390/foods10030497		x
866	Transitions between risk management regimes in cities	W. Solecki, M. Pelling and M. Garschagen	2017	Scopus - citing Science publication	10.5751/ES-09102-220238		x
1308	Translational Systems Biology: Concepts and Practice for the Future of Biomedical Research	Y. Vodovotz and G. An	2014	Scopus - citing Nature publication	10.1016/C2012-0-00091-9		x
412	Transmission of avian influenza A(H7N9) virus from father to child: A report of limited person-to-person transmission, Guangzhou, China, January 2014	X. C. Xiao, K. B. Li, Z. Q. Chen, B. Di, Z. C. Yang, J. Yuan, H. B. Luo, S. L. Ye, H. Liu, J. Y. Lu, Z. Nie, X. P. Tang, M. Wang and B. J. Zheng	2014	Scopus	10.2807/1560-7917.es2014.19.25.20837		x
243	Tree rings provide early warning signals of jack pine mortality across a moisture gradient in the southern boreal forest	S. D. Mamet, K. P. Chun, J. M. Metsaranta, A. G. Barr and J. F. Johnstone	2015	Web of Science	10.1088/1748-9326/10/8/084021		x
1126	Tropical forests, changes in land uses and emerging infectious hazards	J. F. Guégan, B. De Thoisy, A. Ayouba and J. Cappelle	2019	Scopus - citing Nature publication	10.3917/spub.190.0091		x
946	Turning ecology and evolution against cancer	K. S. Korolev, J. B. Xavier and J. Gore	2014	Scopus - citing Science publication	10.1038/nrc3712		x
691	T-wave inversion on ECG and slightly elevated cardiac enzymes as an early sign of propofol infusion syndrome	F. Klaver and A. Aslan	2018	Scopus			x
711	Two cosmopolitanism events driven by different extreme paleoclimate regimes	S. H. Zhang, S. Z. Shen and D. H. Erwin	2022	Scopus - citing Science publication	10.1016/j.gloplacha.2022.103899		x
605	Ultrasound gas bubble detection during simulation of space suit operations	V. I. Chadov, S. N. Filipenkov, L. R. Iseev, V. N. Polyakov and G. F. Vorobiev	1995	Scopus	10.4271/951595		x
1081	Understanding current and future fragmentation dynamics of urban forest cover in the nanjing laoshan region of jiangsu, china	W. Shen, X. Mao, J. He, J. Dong, C. Huang and M. Li	2020	Scopus - citing Nature publication	10.3390/RS12010155		x
1287	Understanding migraine using dynamic network biomarkers	M. A. Dahlem, J. Kurths, M. D. Ferrari, K. Aihara, M. Scheffer and A. May	2015	Scopus - citing Nature publication	10.1177/0333102414550108		x
1010	Understanding resilience: Lessons from lived experiences of extreme poverty in Bangladesh	M. Maîtrot, G. Wood and J. Devine	2021	Scopus - citing Nature publication	10.1111/dpr.12543		x
798	Understanding the evolution of interspecies interactions in microbial communities	F. A. Gorter, M. Manhart and M. Ackermann	2020	Scopus - citing Science publication	10.1098/rstb.2019.0256		x
692	Understanding the Twitter user networks of viruses and ransomware attacks	M. Puliga, G. Caldarelli, A. Chessa and R. De Nicola	2018	Scopus			x
65	Understanding vaccine safety information from the Vaccine Adverse Event Reporting System	F. Varricchio, J. Iskander, F. Destefano, R. Ball, R. Pless, M. M. Braun and R. T. Chen	2004	Pubmed	10.1097/00006454-200404000-00002		x
752	Unifying deterministic and stochastic ecological dynamics via a landscape-flux approach	L. Xu, D. Patterson, A. C. Staver, S. A. Levin and J. Wang	2021	Scopus - citing Science publication	10.1073/pnas.2103779118		x
753	Unifying large‐ and small‐scale theories of coordination	J. A. S. Kelso	2021	Scopus - citing Science publication	10.3390/e23050537		x
739	Unveiling the changes in urban atmospheric CO2 in the time of COVID-19 pandemic: A case study of Florence (Italy)	S. Venturi, A. Randazzo, F. Tassi, B. Gioli, A. Buccianti, G. Gualtieri, F. Capecchiacci, J. Cabassi, L. Brilli, F. Carotenuto, R. Santi, C. Vagnoli, A. Zaldei and O. Vaselli	2021	Scopus - citing Science publication	10.1016/j.scitotenv.2021.148877		x
486	Urine glucose levels are disordered before blood glucose level increase was observed in Zucker diabetic fatty rats	W. Yin, W. Qin and Y. Gao	2018	Scopus	10.1007/s11427-017-9134-6		x
538	Use of near-infrared spectroscopy to identify trends in regional cerebral oxygen saturation in horses	E. J. McConnell, E. Rioja, L. Bester, M. G. Sanz, G. T. Fosgate and M. N. Saulez	2013	Scopus	10.1111/evj.12001		x
310	Using a landscape ecological perspective to analyze regime shifts in social-ecological systems: a case study on grassland degradation of the Tibetan Plateau	L. Li, F. E. Fassnacht and M. Burgi	2021	Web of Science	10.1007/s10980-021-01191-0		x
904	Using agent-based modeling for water resources planning and management	E. Z. Berglund	2015	Scopus - citing Science publication	10.1061/(ASCE)WR.1943-5452.0000544		x
325	Using landscape structure to develop quantitative baselines for protected area monitoring	P. Mairota, B. Cafarelli, L. Boccaccio, V. Leronni, R. Labadessa, V. Kosmidou and H. Nagendra	2013	Web of Science	10.1016/j.ecolind.2012.08.017		x
960	Using language in social media posts to study the network dynamics of depression longitudinally	S. W. Kelley and C. M. Gillan	2022	Scopus - citing Nature publication	10.1038/s41467-022-28513-3		x
698	Using marine models to road-test climate-smart management responses and strategies and prepare decision makers	É. E. Plagányi and A. J. Hobday	2015	Scopus			x
67	Using Multi-objective Optimization to Identify Dynamical Network Biomarkers as Early-warning Signals of Complex Diseases	F. Vafaee	2016	Pubmed	10.1038/srep22023		x
514	Using spectral indices as early warning signals of forest dieback: The case of drought-prone Pinus pinaster forests	D. Moreno-Fernández, A. Viana-Soto, J. J. Camarero, M. A. Zavala, J. Tijerín and M. García	2021	Scopus	10.1016/j.scitotenv.2021.148578		x
741	Vallisnerian natans tolerance and response of microbial community in wetlands to excess nutrients loading	Y. Jiao, Q. Yuan, W. Wang, L. Yan, X. Mu, H. Li and S. Zhang	2021	Scopus - citing Science publication	10.1016/j.ecolind.2021.108179		x
1196	Variations in spatial patterns of soil-vegetation properties and the emergence of multiple resilience thresholds within different debris flow fan positions	N. Mohseni, S. R. Hosseinzadeh, A. Sepehr, M. R. Golzarian and F. Shabani	2017	Scopus - citing Nature publication	10.1016/j.geomorph.2017.04.023		x
489	Variations in the diversity of the soil microbial community and structure under various categories of degraded wetland in Sanjiang Plain, northeastern China	Y. Wu, N. Xu, H. Wang, J. Li, H. Zhong, H. Dong, Z. Zeng and C. Zong	2021	Scopus	10.1002/ldr.3872		x
1189	Waiting can be an optimal conservation strategy, even in a crisis discipline	G. D. Iacona, H. P. Possingham and M. Bode	2017	Scopus - citing Nature publication	10.1073/pnas.1702111114		x
736	What do we mean, 'tipping cascade'?	A. K. Klose, N. Wunderling, R. Winkelmann and J. F. Donges	2021	Scopus - citing Science publication	10.1088/1748-9326/ac3955		x
1372	What is the Scope of "History" in Historical Ecology? Issues of Scale in Management and Conservation	J. A. Wiens, H. D. Safford, K. McGarigal, W. H. Romme and M. Manning	2012	Scopus - citing Nature publication	10.1002/9781118329726.ch5		x
453	What made you wait so long? Delays in presentation of retinal detachment: knowledge is related to an attached macula	E. S. V. Eijk, J. J. V. Busschbach, R. Timman, H. C. Monteban, J. M. H. Vissers and J. C. van Meurs	2016	Scopus	10.1111/aos.13016		x
110	What matters in "multimorbidity"? Arguably resilience and personal health experience are central to quality of life and optimizing survival	C. M. Martin	2018	Pubmed	10.1111/jep.12644		x
298	When and Where We Can Expect to See Early Warning Signals in Multispecies Systems Approaching Tipping Points: Insights from Theory	A. C. Patterson, A. G. Strang and K. C. Abbott	2021	Web of Science	10.1086/714275		x
1064	Why Brain Criticality Is Clinically Relevant: A Scoping Review	V. Zimmern	2020	Scopus - citing Nature publication	10.3389/fncir.2020.00054		x
147	Widespread outbreaks of measles in rural Uttar Pradesh, India, 1996: high risk areas and groups	J. Singh, A. Kumar, R. N. Rai, S. Khare, D. C. Jain, R. Bhatia and K. K. Datta	1999	Pubmed			x
1361	World fisheries and climate trend	A. L. Delgado and M. C. L. Abbate	2013	Scopus - citing Nature publication			x
368	Youth curiosity about cigarettes, smokeless tobacco, and cigars: Prevalence and associations with advertising	D. B. Portnoy, C. C. Wu, C. Tworek, J. Chen and N. Borek	2014	Scopus	10.1016/j.amepre.2014.04.012		x

### Sheet: Full text exclusion
							Excluded based on criteria
Record number	Title	Author	Year	Database	DOI	Included	1	2	3	4	5	6
572	Influenza pandemic early warning research on HA/NA protein sequences	J. Gao, L. Zhang and P. Jin	2014	Scopus	10.2174/1574893609999140523124205						x
25	Detecting critical slowing down in high-dimensional epidemiological systems	T. Brett, M. Ajelli, Q. H. Liu, M. G. Krauland, J. J. Grefenstette, W. G. van Panhuis, A. Vespignani, J. M. Drake and P. Rohani	2020	Pubmed	10.1371/journal.pcbi.1007679	x
27	Anticipating the emergence of infectious diseases	T. S. Brett, J. M. Drake and P. Rohani	2017	Pubmed	10.1098/rsif.2017.0115	x
16	Anticipating epidemic transitions with imperfect data	T. S. Brett, E. B. O'Dea, É. Marty, P. B. Miller, A. W. Park, J. M. Drake and P. Rohani	2018	Pubmed	10.1371/journal.pcbi.1006204	x
18	Dynamical footprints enable detection of disease emergence	T. S. Brett and P. Rohani	2020	Pubmed	10.1371/journal.pbio.3000697	x
6	Deep learning for early warning signals of tipping points	T. M. Bury, R. I. Sujith, I. Pavithran, M. Scheffer, T. M. Lenton, M. Anand and C. T. Bauch	2021	Pubmed	10.1073/pnas.2106140118	x
69	Overlapping timescales obscure early warning signals of the second COVID-19 wave	F. Dablander, H. Heesterbeek, D. Borsboom and J. M. Drake	2022	Pubmed	10.1098/rspb.2021.1809	x
2	The statistics of epidemic transitions	J. M. Drake, T. S. Brett, S. Chen, B. I. Epureanu, M. J. Ferrari, É. Marty, P. B. Miller, E. B. O'Dea, S. M. O'Regan, A. W. Park and P. Rohani	2019	Pubmed	10.1371/journal.pcbi.1006917	x
865	Monitoring the path to the elimination of infectious diseases	J. M. Drake and S. I. Hay	2017	Scopus - citing Science publication	10.3390/tropicalmed2030020	x
808	The problem of detrending when analysing potential indicators of disease elimination	A. Gama Dessavre, E. Southall, M. J. Tildesley and L. Dyson	2019	Scopus - citing Science publication	10.1016/j.jtbi.2019.04.011	x
7	Early warning signals of malaria resurgence in Kericho, Kenya	M. J. Harris, S. I. Hay and J. M. Drake	2020	Pubmed	10.1098/rsbl.2019.0713	x
43	Spatial correlation as an early warning signal of regime shifts in a multiplex disease-behaviour network	P. C. Jentsch, M. Anand and C. T. Bauch	2018	Pubmed	10.1016/j.jtbi.2018.03.032	x
788	Anticipating the Novel Coronavirus Disease (COVID-19) Pandemic	T. Kaur, S. Sarkar, S. Chowdhury, S. K. Sinha, M. K. Jolly and P. S. Dutta	2020	Scopus - citing Science publication	10.3389/fpubh.2020.569669	x
1352	A mathematical framework for critical transitions: Normal forms, variance and applications	C. Kuehn	2013	Scopus - citing Nature publication	10.1007/s00332-012-9158-x	x
68	Early warning signs for saddle-escape transitions in complex networks	C. Kuehn, G. Zschaler and T. Gross	2015	Pubmed	10.1038/srep13190	x
1054	Predicting the Outbreak Risks and Inflection Points of COVID-19 Pandemic with Classic Ecological Theories	Z. Ma	2020	Scopus - citing Nature publication	10.1002/advs.202001530	x
1215	Socio-ecological dynamics and challenges to the governance of Neglected Tropical Disease control	E. Michael and S. Madon	2017	Scopus - citing Nature publication	10.1186/s40249-016-0235-5	x
31	Forecasting infectious disease emergence subject to seasonal forcing	P. B. Miller, E. B. O'Dea, P. Rohani and J. M. Drake	2017	Pubmed	10.1186/s12976-017-0063-8	x
791	Prediction of bifurcations by varying critical parameters of COVID-19	F. Nazarimehr, V. T. Pham and T. Kapitaniak	2020	Scopus - citing Science publication	10.1007/s11071-020-05749-6	x
1242	Leading indicators of mosquito-borne disease elimination	S. M. O’Regan, J. W. Lillie and J. M. Drake	2016	Scopus - citing Nature publication	10.1007/s12080-015-0285-5	x
11	Early warning signal reliability varies with COVID-19 waves	D. A. O'Brien and C. F. Clements	2021	Pubmed	10.1098/rsbl.2021.0487	x
1411	Disentangling reporting and disease transmission	E. B. O'Dea and J. M. Drake	2019		10.1007/s12080-018-0390-3	x
1177	Estimating the distance to an epidemic threshold	E. B. O'Dea, A. W. Park and J. M. Drake	2018	Scopus - citing Nature publication	10.1098/rsif.2018.0034	x
93	How Stochasticity Influences Leading Indicators of Critical Transitions	S. M. O'Regan and D. L. Burton	2018	Pubmed	10.1007/s11538-018-0429-z	x
50	Theory of early warning signals of disease emergenceand leading indicators of elimination	S. M. O'Regan and J. M. Drake	2013	Pubmed	10.1007/s12080-013-0185-5	x
1063	Transient indicators of tipping points in infectious diseases: Transient indicators of tipping points in infectious diseases	S. M. O'Regan, E. B. O'Dea, P. Rohani and J. M. Drake	2020	Scopus - citing Nature publication	10.1098/rsif.2020.0094	x
35	Critical dynamics in population vaccinating behavior	A. D. Pananos, T. M. Bury, C. Wang, J. Schonfeld, S. P. Mohanty, B. Nyhan, M. Salathé and C. T. Bauch	2017	Pubmed	10.1073/pnas.1704093114	x
8	Spatial early warning signals of social and epidemiological tipping points in a coupled behaviour-disease network	B. Phillips, M. Anand and C. T. Bauch	2020	Pubmed	10.1038/s41598-020-63849-0	x
44	Performance of early warning signals for disease re-emergence: A case study on COVID-19 data	D. Proverbio, F. Kemp, S. Magni and J. Gonçalves	2022	Pubmed	10.1371/journal.pcbi.1009958	x
3	Early warning signals of infectious disease transitions: a review	E. Southall, T. S. Brett, M. J. Tildesley and L. Dyson	2021	Pubmed	10.1098/rsif.2021.0555	x
30	Prospects for detecting early warning signals in discrete event sequence data: Application to epidemiological incidence data	E. Southall, M. J. Tildesley and L. Dyson	2020	Pubmed	10.1371/journal.pcbi.1007836	x
66	Anticipating infectious disease re-emergence and elimination: a test of early warning signals using empirically based models	A. T. Tredennick, E. B. O'Dea, M. J. Ferrari, A. W. Park, P. Rohani and J. M. Drake	2022	Pubmed	10.1098/rsif.2022.0123	x
48	Controlling epidemic extinction using early warning signals	W. Ullon and E. Forgoston	2022	Pubmed	10.1007/s40435-022-00998-2	x
9	Detecting early-warning signals of influenza outbreak based on dynamic network marker	P. Chen, E. Chen, L. Chen, X. J. Zhou and R. Liu	2019	Pubmed	10.1111/jcmm.13943	x
58	Forecasting the COVID-19 transmission in Italy based on the minimum spanning tree of dynamic region network	M. Dong, X. Zhang, K. Yang, R. Liu and P. Chen	2021	Pubmed	10.7717/peerj.11603	x
82	A novel method to detect the early warning signal of COVID-19 transmission	M. Li, S. Ma and Z. Liu	2022	Pubmed	10.1186/s12879-022-07603-z	x
1410	Predicting local COVID-19 outbreaks and infectious disease epidemics based on landscape network entropy	R. Liu, J. Zhong, R. Hong, E. Chen, K. Aihara, P. Chen and L. Chen	2021		10.1016/j.scib.2021.03.022	x
593	Real-Time Forecast of Influenza Outbreak Using Dynamic Network Marker Based on Minimum Spanning Tree	K. Yang, J. Xie, R. Xie, Y. Pan, R. Liu and P. Chen	2020	Scopus	10.1155/2020/7351398	x
1125	Complex system approaches for animal health surveillance	J. Berezowski, S. R. Rüegg and C. Faverjon	2019	Scopus - citing Nature publication	10.3389/fvets.2019.00153							x
926	Mathematical models for emerging disease: How can models provide better insights into pathogen emergence and epidemic prediction?	A. Dobson	2014	Scopus - citing Science publication	10.1126/science.aaa3441		x
1252	Global networks and global change-induced tipping points	V. Galaz, H. Österblom, Ö. Bodin and B. Crona	2016	Scopus - citing Nature publication	10.1007/s10784-014-9253-6		x
1230	Pattern transitions in spatial epidemics: Mechanisms and emergent properties	G. Q. Sun, M. Jusup, Z. Jin, Y. Wang and Z. Wang	2016	Scopus - citing Nature publication	10.1016/j.plrev.2016.08.002		x
1129	Critical transitions in malaria transmission models are consistently generated by superinfection	D. Alonso, A. Dobson and M. Pascual	2019	Scopus - citing Nature publication	10.1098/rstb.2018.0275		x
1401	Spatial pattern switching enables cyclic evolution in spatial epidemics	M. C. Boerlijst and W. M. van Ballegooijen	2010	Scopus - citing Nature publication	10.1371/journal.pcbi.1001030		x
918	Dynamical properties of interaction data	A. Bramson and B. Vandermarliere	2015	Scopus - citing Science publication	10.1093/comnet/cnv009		x
1153	Extinction times in the subcritical stochastic SIS logistic epidemic	G. Brightwell, T. House and M. Luczak	2018	Scopus - citing Nature publication	10.1007/s00285-018-1210-5		x
32	Early warnings of COVID-19 outbreaks across Europe from social media	M. Lopreite, P. Panzarasa, M. Puliga and M. Riccaboni	2021	Pubmed	10.1038/s41598-021-81333-1		x
1046	Human-Infrastructure Interactional Dynamics: Simulating COVID-19 Pandemic Regime Shifts	N. Mohammadi and J. E. Taylor	2020	Scopus - citing Nature publication	10.1109/WSC48552.2020.9383932		x
4	Deciphering early-warning signals of SARS-CoV-2 elimination and resurgence from limited data at multiple scales	K. V. Parag, B. J. Cowling and C. A. Donnelly	2021	Pubmed	10.1098/rsif.2021.0569		x
49	Prediction of COVID-19 Waves Using Social Media and Google Search: A Case Study of the US and Canada	S. Yousefinaghani, R. Dara, S. Mubareka and S. Sharif	2021	Pubmed	10.3389/fpubh.2021.656635		x
917	Early signatures of regime shifts in complex dynamical systems	I. Bose and M. Pal	2015	Scopus - citing Science publication	10.1007/s12043-014-0913-4			x
787	Critical slowing down indicators	F. Nazarimehr, S. Jafari, M. Perc and J. C. Sprott	2020	Scopus - citing Science publication	10.1209/0295-5075/132/18001			x
29	Detecting Early-Warning Signals in Time Series of Visits to Points of Interest to Examine Population Response to COVID-19 Pandemic	Q. Li, Z. Tang, N. Coleman and A. Mostafavi	2021	Pubmed	10.1109/access.2021.3058568					x
883	Waiting time to infectious disease emergence	C. J. Dibble, E. B. O'Dea, A. W. Park and J. M. Drake	2016	Scopus - citing Science publication	10.1098/rsif.2016.0540		x
15	Detecting early-warning signals for influenza A pandemic based on protein dynamical network biomarkers	J. Gao, K. Wang and T. Ding	2017	Pubmed	10.1016/j.sjbs.2017.01.048		x
930	Discontinuity waves as tipping points: Applications to biological & sociological systems	J. Bissell and B. Straughan	2014	Scopus - citing Science publication	10.3934/dcdsb.2014.19.1911		x
641	Media scanning as a supplemental tool to disease outbreak reporting under IDSP-India an event based surveillance under Integrated disease surveillance project (IDSP)	R. Sharma, L. Ratnesh, P. K. Singh, A. C. Dhariwal and R. L. Ichhupujani	2009	Scopus			x
181	Early-warning signals for an outbreak of the influenza pandemic	R. Di and G. Jie	2011	Web of Science	10.1088/1674-1056/20/12/128701		x
340	Quantifying limits to detection of early warning for critical transitions	C. Boettiger and A. Hastings	2012	Scopus	10.1098/rsif.2012.0125			x
1406	Regime shifts in ecological systems can occur with no warning	A. Hastings and D. B. Wysham	2010	Scopus - citing Nature publication	10.1111/j.1461-0248.2010.01439.x			x

### Sheet: All_ref_decision
						Excluded based on:		Exclusion criteria
Ref #	Title	Authors	Year	Database	DOI	Title/abstract	Full text	1	2	3	4	5	6	Included	Remarks
4	Deciphering early-warning signals of SARS-CoV-2 elimination and resurgence from limited data at multiple scales	K. V. Parag, B. J. Cowling and C. A. Donnelly	2021	Pubmed	10.1098/rsif.2021.0569		x	x
15	Detecting early-warning signals for influenza A pandemic based on protein dynamical network biomarkers	J. Gao, K. Wang and T. Ding	2017	Pubmed	10.1016/j.sjbs.2017.01.048		x	x
32	Early warnings of COVID-19 outbreaks across Europe from social media	M. Lopreite, P. Panzarasa, M. Puliga and M. Riccaboni	2021	Pubmed	10.1038/s41598-021-81333-1		x	x
49	Prediction of COVID-19 Waves Using Social Media and Google Search: A Case Study of the US and Canada	S. Yousefinaghani, R. Dara, S. Mubareka and S. Sharif	2021	Pubmed	10.3389/fpubh.2021.656635		x	x
181	Early-warning signals for an outbreak of the influenza pandemic	R. Di and G. Jie	2011	Web of Science	10.1088/1674-1056/20/12/128701		x	x
641	Media scanning as a supplemental tool to disease outbreak reporting under IDSP-India an event based surveillance under Integrated disease surveillance project (IDSP)	R. Sharma, L. Ratnesh, P. K. Singh, A. C. Dhariwal and R. L. Ichhupujani	2009	Scopus			x	x
883	Waiting time to infectious disease emergence	C. J. Dibble, E. B. O'Dea, A. W. Park and J. M. Drake	2016	Scopus - citing Science publication	10.1098/rsif.2016.0540		x	x
918	Dynamical properties of interaction data	A. Bramson and B. Vandermarliere	2015	Scopus - citing Science publication	10.1093/comnet/cnv009		x	x
926	Mathematical models for emerging disease: How can models provide better insights into pathogen emergence and epidemic prediction?	A. Dobson	2014	Scopus - citing Science publication	10.1126/science.aaa3441		x	x
930	Discontinuity waves as tipping points: Applications to biological & sociological systems	J. Bissell and B. Straughan	2014	Scopus - citing Science publication	10.3934/dcdsb.2014.19.1911		x	x
1046	Human-Infrastructure Interactional Dynamics: Simulating COVID-19 Pandemic Regime Shifts	N. Mohammadi and J. E. Taylor	2020	Scopus - citing Nature publication	10.1109/WSC48552.2020.9383932		x	x
1129	Critical transitions in malaria transmission models are consistently generated by superinfection	D. Alonso, A. Dobson and M. Pascual	2019	Scopus - citing Nature publication	10.1098/rstb.2018.0275		x	x
1153	Extinction times in the subcritical stochastic SIS logistic epidemic	G. Brightwell, T. House and M. Luczak	2018	Scopus - citing Nature publication	10.1007/s00285-018-1210-5		x	x
1230	Pattern transitions in spatial epidemics: Mechanisms and emergent properties	G. Q. Sun, M. Jusup, Z. Jin, Y. Wang and Z. Wang	2016	Scopus - citing Nature publication	10.1016/j.plrev.2016.08.002		x	x
1252	Global networks and global change-induced tipping points	V. Galaz, H. Österblom, Ö. Bodin and B. Crona	2016	Scopus - citing Nature publication	10.1007/s10784-014-9253-6		x	x
1401	Spatial pattern switching enables cyclic evolution in spatial epidemics	M. C. Boerlijst and W. M. van Ballegooijen	2010	Scopus - citing Nature publication	10.1371/journal.pcbi.1001030		x	x
340	Quantifying limits to detection of early warning for critical transitions	C. Boettiger and A. Hastings	2012	Scopus	10.1098/rsif.2012.0125		x		x
787	Critical slowing down indicators	F. Nazarimehr, S. Jafari, M. Perc and J. C. Sprott	2020	Scopus - citing Science publication	10.1209/0295-5075/132/18001		x		x
917	Early signatures of regime shifts in complex dynamical systems	I. Bose and M. Pal	2015	Scopus - citing Science publication	10.1007/s12043-014-0913-4		x		x
1406	Regime shifts in ecological systems can occur with no warning	A. Hastings and D. B. Wysham	2010	Scopus - citing Nature publication	10.1111/j.1461-0248.2010.01439.x		x		x
572	Influenza pandemic early warning research on HA/NA protein sequences	J. Gao, L. Zhang and P. Jin	2014	Scopus	10.2174/1574893609999140523124205		x					x
29	Detecting Early-Warning Signals in Time Series of Visits to Points of Interest to Examine Population Response to COVID-19 Pandemic	Q. Li, Z. Tang, N. Coleman and A. Mostafavi	2021	Pubmed	10.1109/access.2021.3058568		x				x
1125	Complex system approaches for animal health surveillance	J. Berezowski, S. R. Rüegg and C. Faverjon	2019	Scopus - citing Nature publication	10.3389/fvets.2019.00153		x						x
435	Symptom patterns as an early warning signal of community health problems	J. C. Baird, M. Birgitta Berglund, U. Berglund and T. Lindvall	1990	Scopus	10.1016/0160-4120(90)90198-F	x
1	Sugar Industry and Coronary Heart Disease Research: A Historical Analysis of Internal Industry Documents	C. E. Kearns, L. A. Schmidt and S. A. Glantz	2016	Pubmed	10.1001/jamainternmed.2016.5394	x
2	The statistics of epidemic transitions	J. M. Drake, T. S. Brett, S. Chen, B. I. Epureanu, M. J. Ferrari, É. Marty, P. B. Miller, E. B. O'Dea, S. M. O'Regan, A. W. Park and P. Rohani	2019	Pubmed	10.1371/journal.pcbi.1006917									x
3	Early warning signals of infectious disease transitions: a review	E. Southall, T. S. Brett, M. J. Tildesley and L. Dyson	2021	Pubmed	10.1098/rsif.2021.0555									x
5	Early warning of hand, foot, and mouth disease transmission: A modeling study in mainland, China	J. Rui, K. Luo, Q. Chen, D. Zhang, Q. Zhao, Y. Zhang, X. Zhai, Z. Zhao, S. Zhang, Y. Liao, S. Hu, L. Gao, Z. Lei, M. Wang, Y. Wang, X. Liu, S. Yu, F. Xie, J. Li, R. Liu, Y. C. Chiang, B. Zhao, Y. Su, X. S. Zhang and T. Chen	2021	Pubmed	10.1371/journal.pntd.0009233	x
6	Deep learning for early warning signals of tipping points	T. M. Bury, R. I. Sujith, I. Pavithran, M. Scheffer, T. M. Lenton, M. Anand and C. T. Bauch	2021	Pubmed	10.1073/pnas.2106140118									x
7	Early warning signals of malaria resurgence in Kericho, Kenya	M. J. Harris, S. I. Hay and J. M. Drake	2020	Pubmed	10.1098/rsbl.2019.0713									x
8	Spatial early warning signals of social and epidemiological tipping points in a coupled behaviour-disease network	B. Phillips, M. Anand and C. T. Bauch	2020	Pubmed	10.1038/s41598-020-63849-0									x
9	Detecting early-warning signals of influenza outbreak based on dynamic network marker	P. Chen, E. Chen, L. Chen, X. J. Zhou and R. Liu	2019	Pubmed	10.1111/jcmm.13943									x
10	Alarmins and Antitumor Immunity	Y. Nie, D. Yang and J. J. Oppenheim	2016	Pubmed	10.1016/j.clinthera.2016.03.021	x
11	Early warning signal reliability varies with COVID-19 waves	D. A. O'Brien and C. F. Clements	2021	Pubmed	10.1098/rsbl.2021.0487									x
12	Identifying Critical States of Complex Diseases by Single-Sample Jensen-Shannon Divergence	J. Yan, P. Li, R. Gao, Y. Li and L. Chen	2021	Pubmed	10.3389/fonc.2021.684781	x
13	Network structural metrics as early warning signals of widespread vaccine refusal in social-epidemiological networks	B. Phillips and C. T. Bauch	2021	Pubmed	10.1016/j.jtbi.2021.110881	x
14	Dynamical state transitions into addictive behaviour and their early-warning signals	J. C. Foo, H. R. Noori, I. Yamaguchi, V. Vengeliene, A. Cosa-Linan, T. Nakamura, K. Morita, R. Spanagel and Y. Yamamoto	2017	Pubmed	10.1098/rspb.2017.0882	x
16	Anticipating epidemic transitions with imperfect data	T. S. Brett, E. B. O'Dea, É. Marty, P. B. Miller, A. W. Park, J. M. Drake and P. Rohani	2018	Pubmed	10.1371/journal.pcbi.1006204									x
17	[Clinical features of severe or critical ill patients with COVID-19]	W. Xie, S. Zhu, Y. Liu, Y. Bai, W. Fu, H. Chen, Z. Chen and J. Zhang	2020	Pubmed	10.12122/j.issn.1673-4254.2020.08.07	x
18	Dynamical footprints enable detection of disease emergence	T. S. Brett and P. Rohani	2020	Pubmed	10.1371/journal.pbio.3000697									x
19	Identification of VEGFA-centric temporal hypoxia-responsive dynamic cardiopulmonary network biomarkers	J. C. Patel, A. Singh, R. Tulswani, Y. K. Sharma, P. Khurana and S. Ragumani	2021	Pubmed	10.1016/j.lfs.2021.119718	x
20	The incidence of mumps in Taiwan and its association with the meteorological parameters: An observational study	C. Y. Lin, S. B. Su, C. J. Peng and K. T. Chen	2021	Pubmed	10.1097/md.0000000000027267	x
21	Assessing the risks of 'infodemics' in response to COVID-19 epidemics	R. Gallotti, F. Valle, N. Castaldo, P. Sacco and M. De Domenico	2020	Pubmed	10.1038/s41562-020-00994-6	x
22	On topological properties of COVID-19: predicting and assessing pandemic risk with network statistics	M. K. P. So, A. M. Y. Chu, A. Tiwari and J. N. L. Chan	2021	Pubmed	10.1038/s41598-021-84094-z	x
23	Early-warning signals for disease activity in patients diagnosed with multiple sclerosis based on keystroke dynamics	J. Twose, G. Licitra, H. McConchie, K. H. Lam and J. Killestein	2020	Pubmed	10.1063/5.0022031	x
24	Anticipating critical transitions in epithelial-hybrid-mesenchymal cell-fate determination	S. Sarkar, S. K. Sinha, H. Levine, M. K. Jolly and P. S. Dutta	2019	Pubmed	10.1073/pnas.1913773116	x
25	Detecting critical slowing down in high-dimensional epidemiological systems	T. Brett, M. Ajelli, Q. H. Liu, M. G. Krauland, J. J. Grefenstette, W. G. van Panhuis, A. Vespignani, J. M. Drake and P. Rohani	2020	Pubmed	10.1371/journal.pcbi.1007679									x
26	Early warning of some notifiable infectious diseases in China by the artificial neural network	Z. Guo, K. He and D. Xiao	2020	Pubmed	10.1098/rsos.191420	x
27	Anticipating the emergence of infectious diseases	T. S. Brett, J. M. Drake and P. Rohani	2017	Pubmed	10.1098/rsif.2017.0115									x
28	Personalized Early-Warning Signals during Progression of Human Coronary Atherosclerosis by Landscape Dynamic Network Biomarker	J. Ge, C. Song, C. Zhang, X. Liu, J. Chen, K. Dou and L. Chen	2020	Pubmed	10.3390/genes11060676	x
30	Prospects for detecting early warning signals in discrete event sequence data: Application to epidemiological incidence data	E. Southall, M. J. Tildesley and L. Dyson	2020	Pubmed	10.1371/journal.pcbi.1007836									x
31	Forecasting infectious disease emergence subject to seasonal forcing	P. B. Miller, E. B. O'Dea, P. Rohani and J. M. Drake	2017	Pubmed	10.1186/s12976-017-0063-8									x
33	Clinical toxicology of mercury	H. B. Gerstner and J. E. Huff	1977	Pubmed	10.1080/15287397709529452	x
34	Identification of Early Warning Signals at the Critical Transition Point of Colorectal Cancer Based on Dynamic Network Analysis	L. Liu, Z. Shao, J. Lv, F. Xu, S. Ren, Q. Jin, J. Yang, W. Ma, H. Xie, D. Zhang and X. Chen	2020	Pubmed	10.3389/fbioe.2020.00530	x
35	Critical dynamics in population vaccinating behavior	A. D. Pananos, T. M. Bury, C. Wang, J. Schonfeld, S. P. Mohanty, B. Nyhan, M. Salathé and C. T. Bauch	2017	Pubmed	10.1073/pnas.1704093114									x
36	[An increased neutrophil/lymphocyte ratio is an early warning signal of severe COVID-19]	X. Xia, M. Wen, S. Zhan, J. He and W. Chen	2020	Pubmed	10.12122/j.issn.1673-4254.2020.03.06	x
37	Change sign detection with differential MDL change statistics and its applications to COVID-19 pandemic analysis	K. Yamanishi, L. Xu, R. Yuki, S. Fukushima and C. H. Lin	2021	Pubmed	10.1038/s41598-021-98781-4	x
38	Early warning signals for critical transitions in cardiopulmonary health, related to air pollution in an urban Chinese population	C. Wang, J. Bi and M. G. M. Olde Rikkert	2018	Pubmed	10.1016/j.envint.2018.09.007	x
39	Detecting early-warning signals of type 1 diabetes and its leading biomolecular networks by dynamical network biomarkers	X. Liu, R. Liu, X. M. Zhao and L. Chen	2013	Pubmed	10.1186/1755-8794-6-s2-s8	x
40	Disease surveillance during a large religious mass gathering in India: The Prayagraj Kumbh 2019 experience	V. Aggrawal, T. Dikid, S. K. Jain, A. Pandey, P. Khasnobis, S. Choudhary, R. Chandra, A. Patil, K. K. Maramraj, A. Talyan, A. Singh, B. S. Babu, A. Kumar, D. Kumar, P. M. Raveesh, J. Singh, R. Kumar, S. S. Qadri, P. Madan, V. Vardan, K. A. Dzeyie, G. Gupta, A. Mishra, T. P. Vaisakh, P. Patel, A. Jainul, S. Kaur, A. Shrivastava, M. Dhuria, R. Chauhan and S. K. Singh	2020	Pubmed	10.1016/j.ijid.2020.09.1424	x
41	Alarmins: chemotactic activators of immune responses	J. J. Oppenheim and D. Yang	2005	Pubmed	10.1016/j.coi.2005.06.002	x
42	Critical Transitions in Intensive Care Units: A Sepsis Case Study	P. F. Ghalati, S. S. Samal, J. S. Bhat, R. Deisz, G. Marx and A. Schuppert	2019	Pubmed	10.1038/s41598-019-49006-2	x
43	Spatial correlation as an early warning signal of regime shifts in a multiplex disease-behaviour network	P. C. Jentsch, M. Anand and C. T. Bauch	2018	Pubmed	10.1016/j.jtbi.2018.03.032									x
44	Performance of early warning signals for disease re-emergence: A case study on COVID-19 data	D. Proverbio, F. Kemp, S. Magni and J. Gonçalves	2022	Pubmed	10.1371/journal.pcbi.1009958									x
45	Identifying Early Warning Signals for the Sudden Transition from Mild to Severe Tobacco Etch Disease by Dynamical Network Biomarkers	A. Tarazona, J. Forment and S. F. Elena	2019	Pubmed	10.3390/v12010016	x
46	Mental disorders as networks of problems: a review of recent insights	E. I. Fried, C. D. van Borkulo, A. O. Cramer, L. Boschloo, R. A. Schoevers and D. Borsboom	2017	Pubmed	10.1007/s00127-016-1319-z	x
47	Identifying critical states of hepatocellular carcinoma based on landscape dynamic network biomarkers	Y. Sun, H. Zhao, M. Wu, J. Xu, S. Zhu and J. Gao	2020	Pubmed	10.1016/j.compbiolchem.2020.107202	x
48	Controlling epidemic extinction using early warning signals	W. Ullon and E. Forgoston	2022	Pubmed	10.1007/s40435-022-00998-2									x
50	Theory of early warning signals of disease emergenceand leading indicators of elimination	S. M. O'Regan and J. M. Drake	2013	Pubmed	10.1007/s12080-013-0185-5									x
51	Individual-specific edge-network analysis for disease prediction	X. Yu, J. Zhang, S. Sun, X. Zhou, T. Zeng and L. Chen	2017	Pubmed	10.1093/nar/gkx787	x
52	Development of biosensors for the detection of biological warfare agents: its issues and challenges	H. Kumar and R. Rani	2013	Pubmed	10.3184/003685013x13777066241280	x
53	Critical transitions in chronic disease: transferring concepts from ecology to systems medicine	C. Trefois, P. M. Antony, J. Goncalves, A. Skupin and R. Balling	2015	Pubmed	10.1016/j.copbio.2014.11.020	x
54	Eigenvalues of the covariance matrix as early warning signals for critical transitions in ecological systems	S. Chen, E. B. O'Dea, J. M. Drake and B. I. Epureanu	2019	Pubmed	10.1038/s41598-019-38961-5	x
55	Digital Surveillance Through an Online Decision Support Tool for COVID-19 Over One Year of the Pandemic in Italy: Observational Study	A. E. Tozzi, F. Gesualdo, E. Urbani, A. Sbenaglia, R. Ascione, N. Procopio, I. Croci and C. Rizzo	2021	Pubmed	10.2196/29556	x
56	[Application and evaluation of signal strength indictor in communicable disease automatic early warning system]	D. Zhou, W. Yang, Q. Sun, S. Lai, H. Zhang, Z. Li, W. Lyu and Y. Lan	2016	Pubmed	10.3760/cma.j.issn.0253-9624.2016.02.016	x
57	Practice variations and rates of late onset sepsis and necrotizing enterocolitis in very preterm born infants, a review	M. Adams and D. Bassler	2019	Pubmed	10.21037/tp.2019.07.02	x
58	Forecasting the COVID-19 transmission in Italy based on the minimum spanning tree of dynamic region network	M. Dong, X. Zhang, K. Yang, R. Liu and P. Chen	2021	Pubmed	10.7717/peerj.11603									x
59	Quantifying critical states of complex diseases using single-sample dynamic network biomarkers	X. Liu, X. Chang, R. Liu, X. Yu, L. Chen and K. Aihara	2017	Pubmed	10.1371/journal.pcbi.1005633	x
60	Detection for disease tipping points by landscape dynamic network biomarkers	X. Liu, X. Chang, S. Leng, H. Tang, K. Aihara and L. Chen	2019	Pubmed	10.1093/nsr/nwy162	x
61	[Identifying critical state of breast cancer cell differentiation based on landscape dynamic network biomarkers]	H. Zhao and J. Gao	2020	Pubmed	10.7507/1001-5515.201908013	x
62	Several Indicators of Critical Transitions for Complex Diseases Based on Stochastic Analysis	G. Wang, Y. Li and X. Zou	2017	Pubmed	10.1155/2017/7560758	x
63	Detecting early warning signals of tree mortality in boreal North America using multiscale satellite data	B. M. Rogers, K. Solvik, E. H. Hogg, J. Ju, J. G. Masek, M. Michaelian, L. T. Berner and S. J. Goetz	2018	Pubmed	10.1111/gcb.14107	x
64	Climate change, parasitism and the structure of intertidal ecosystems	R. Poulin and K. N. Mouritsen	2006	Pubmed	10.1079/joh2006341	x
65	Understanding vaccine safety information from the Vaccine Adverse Event Reporting System	F. Varricchio, J. Iskander, F. Destefano, R. Ball, R. Pless, M. M. Braun and R. T. Chen	2004	Pubmed	10.1097/00006454-200404000-00002	x
66	Anticipating infectious disease re-emergence and elimination: a test of early warning signals using empirically based models	A. T. Tredennick, E. B. O'Dea, M. J. Ferrari, A. W. Park, P. Rohani and J. M. Drake	2022	Pubmed	10.1098/rsif.2022.0123									x
67	Using Multi-objective Optimization to Identify Dynamical Network Biomarkers as Early-warning Signals of Complex Diseases	F. Vafaee	2016	Pubmed	10.1038/srep22023	x
68	Early warning signs for saddle-escape transitions in complex networks	C. Kuehn, G. Zschaler and T. Gross	2015	Pubmed	10.1038/srep13190									x
69	Overlapping timescales obscure early warning signals of the second COVID-19 wave	F. Dablander, H. Heesterbeek, D. Borsboom and J. M. Drake	2022	Pubmed	10.1098/rspb.2021.1809									x
70	Detecting tissue-specific early warning signals for complex diseases based on dynamical network biomarkers: study of type 2 diabetes by cross-tissue analysis	M. Li, T. Zeng, R. Liu and L. Chen	2014	Pubmed	10.1093/bib/bbt027	x
71	Detect the early-warning signals of diseases based on signaling pathway perturbations on a single sample	Y. Huo, G. Zhao, L. Ruan, P. Xu, G. Fang, F. Zhang, Z. Bao and X. Li	2022	Pubmed	10.1186/s12859-021-04286-2	x
72	Synergistic abiotic and biotic stressors explain widespread decline of Pinus pinaster in a mixed forest	G. Gea-Izquierdo, M. Férriz, S. García-Garrido, O. Aguín, M. Elvira-Recuenco, L. Hernandez-Escribano, D. Martin-Benito and R. Raposo	2019	Pubmed	10.1016/j.scitotenv.2019.05.378	x
73	Dynamical network biomarkers: Theory and applications	K. Aihara, R. Liu, K. Koizumi, X. Liu and L. Chen	2022	Pubmed	10.1016/j.gene.2021.145997	x
74	Dynamic Network Construction for Identifying Early Warning Signals based on a Data-Driven Approach: Early Diagnosis Biomarker Discovery for Gastric Cancer	X. Huang, B. Su, C. Zhu, X. He and X. Lin	2022	Pubmed	10.1109/tcbb.2022.3176319	x
75	Stochastic sensitivity analysis and early warning signals of critical transitions in a tri-stable prey-predator system with noise	K. Garain and P. Sarathi Mandal	2022	Pubmed	10.1063/5.0074242	x
76	Environmental DNA metabarcoding reveals estuarine benthic community response to nutrient enrichment - Evidence from an in-situ experiment	D. E. Clark, C. A. Pilditch, J. K. Pearman, J. I. Ellis and A. Zaiko	2020	Pubmed	10.1016/j.envpol.2020.115472	x
77	Information and communication technology in disease surveillance, India: a case study	L. Kant and S. K. Krishnan	2010	Pubmed	10.1186/1471-2458-10-s1-s11	x
78	Identifying critical transitions and their leading biomolecular networks in complex diseases	R. Liu, M. Li, Z. P. Liu, J. Wu, L. Chen and K. Aihara	2012	Pubmed	10.1038/srep00813	x
79	Metagenomics of Coral Reefs Under Phase Shift and High Hydrodynamics	P. M. Meirelles, A. C. Soares, L. Oliveira, L. Leomil, L. R. Appolinario, R. B. Francini-Filho, R. L. de Moura, R. T. de Barros Almeida, P. S. Salomon, G. M. Amado-Filho, R. Kruger, E. Siegle, D. A. Tschoeke, I. Kudo, S. Mino, T. Sawabe, C. C. Thompson and F. L. Thompson	2018	Pubmed	10.3389/fmicb.2018.02203	x
80	Genetic diversity and population structure of Plasmodium vivax in Central China	Y. Liu, S. Auburn, J. Cao, H. Trimarsanto, H. Zhou, K. A. Gray, T. G. Clark, R. N. Price, Q. Cheng, R. Huang and Q. Gao	2014	Pubmed	10.1186/1475-2875-13-262	x
81	Development of a Dental Implantable Temperature Sensor for Real-Time Diagnosis of Infectious Disease	J. J. Kim, G. R. Stafford, C. Beauchamp and S. A. Kim	2020	Pubmed	10.3390/s20143953	x
82	A novel method to detect the early warning signal of COVID-19 transmission	M. Li, S. Ma and Z. Liu	2022	Pubmed	10.1186/s12879-022-07603-z									x
83	Spatio-temporal analysis on enterovirus cases through integrated surveillance in Taiwan	T. C. Chan, J. S. Hwang, R. H. Chen, C. C. King and P. H. Chiang	2014	Pubmed	10.1186/1471-2458-14-11	x
84	Cell Fate Decision as High-Dimensional Critical State Transition	M. Mojtahedi, A. Skupin, J. Zhou, I. G. Castaño, R. Y. Leong-Quong, H. Chang, K. Trachana, A. Giuliani and S. Huang	2016	Pubmed	10.1371/journal.pbio.2000640	x
85	Media scanning and verification system as a supplemental tool to disease outbreak detection & reporting at National Centre for Disease Control, Delhi	R. Sharma, A. B. Karad, B. Dash, A. C. Dhariwal, L. S. Chauhan and S. Lal	2012	Pubmed		x
86	Real-time quantification of the transmission advantage associated with a single mutation in pathogen genomes: a case study on the D614G substitution of SARS-CoV-2	S. Zhao, J. Lou, L. Cao, H. Zheng, M. K. C. Chong, Z. Chen, R. W. Y. Chan, B. C. Y. Zee, P. K. S. Chan and M. H. Wang	2021	Pubmed	10.1186/s12879-021-06729-w	x
87	Chronic hepatitis B: dynamic change in Traditional Chinese Medicine syndrome by dynamic network biomarkers	Y. Lu, Z. Fang, T. Zeng, M. Li, Q. Chen, H. Zhang, Q. Zhou, Y. Hu, L. Chen and S. Su	2019	Pubmed	10.1186/s13020-019-0275-4	x
88	Intestinal microbiome landscaping: insight in community assemblage and implications for microbial modulation strategies	S. A. Shetty, F. Hugenholtz, L. Lahti, H. Smidt and W. M. de Vos	2017	Pubmed	10.1093/femsre/fuw045	x
89	Transcriptome analysis method based on differential distribution evaluation	Y. Meng, Y. Huang, X. Chang, X. Liu and L. Chen	2022	Pubmed	10.1093/bib/bbab608	x
90	Biomonitoring using accessible human cells for exposure and health risk assessment	S. A. Salama, M. Serrana and W. W. Au	1999	Pubmed	10.1016/s1383-5742(98)00021-0	x
91	Detecting early-warning signals for sudden deterioration of complex diseases by dynamical network biomarkers	L. Chen, R. Liu, Z. P. Liu, M. Li and K. Aihara	2012	Pubmed	10.1038/srep00342	x
92	Changes in tree drought sensitivity provided early warning signals to the California drought and forest mortality event	R. M. Keen, S. L. Voelker, S. S. Wang, B. J. Bentz, M. L. Goulden, C. R. Dangerfield, C. C. Reed, S. M. Hood, A. Z. Csank, T. E. Dawson, A. G. Merschel and C. J. Still	2022	Pubmed	10.1111/gcb.15973	x
93	How Stochasticity Influences Leading Indicators of Critical Transitions	S. M. O'Regan and D. L. Burton	2018	Pubmed	10.1007/s11538-018-0429-z									x
94	Low-Grade Dysplastic Nodules Revealed as the Tipping Point during Multistep Hepatocarcinogenesis by Dynamic Network Biomarkers	L. Lu, Z. Jiang, Y. Dai and L. Chen	2017	Pubmed	10.3390/genes8100268	x
95	[The broad spectrum of psychological sequelae of accidential trauma : Typical clinical pictures and stepped-care therapy]	J. Angenendt	2021	Pubmed	10.1007/s00113-020-00935-y	x
96	Towards dynamical network biomarkers in neuromodulation of episodic migraine	M. A. Dahlem, S. Rode, A. May, N. Fujiwara, Y. Hirata, K. Aihara and J. Kurths	2013	Pubmed	10.2478/s13380-013-0127-0	x
97	RADAR study: protocol for an observational cohort study to identify early warning signals on the pathways to alcohol use disorder	T. Slade, W. Swift, L. Mewton, K. Kypri, M. T. Lynskey, P. Butterworth, J. Tibbetts, S. McCraw and E. Upton	2017	Pubmed	10.1136/bmjopen-2017-018256	x
98	[Analysis on 1 500 adverse reactions of Guizhi Fuling Capsules based on spontaneous response system]	R. L. Wei, Y. M. Xie and W. L. Zhang	2019	Pubmed	10.19540/j.cnki.cjcmm.20181219.001	x
99	Epidemiological investigation of the jaundice outbreak in lalkuan, nainital district, uttarakhand	S. Awsathi, V. Rawat, C. M. Rawat, V. Semwal and S. J. Bartwal	2014	Pubmed	10.4103/0970-0218.132725	x
100	Focalyx Dx, Bx, Tx et Apps: A novel contemporary fusion paradigm for the management of prostate cancer	F. J. Bianco and J. I. Martínez-Salamanca	2016	Pubmed		x
101	Reflections on an evaluation of the Dutch Infectious diseases Surveillance Information System	B. H. van Benthem and J. A. van Vliet	2008	Pubmed	10.2807/ese.13.11.08070-en	x
102	Nurr1, Pitx3, and α7 nAChRs mRNA Expression in Nigral Tissue of Rats with Pedunculopontine Neurotoxic Lesion	L. Blanco-Lezcano, E. Alberti-Amador, M. E. González-Fraguela, G. Z. Larrea, R. M. Pérez-Serrano, N. A. Jiménez-Luna, T. Serrano-Sánchez, L. Francis-Turner, D. Camejo-Rodriguez and Y. Vega-Hurtado	2019	Pubmed	10.3390/medicina55100616	x
103	Online negative sentiment towards Mexicans and Hispanics and impact on mental well-being: A time-series analysis of social media data during the 2016 United States presidential election	Y. Hswen, Q. Qin, D. R. Williams, K. Viswanath, S. V. Subramanian and J. S. Brownstein	2020	Pubmed	10.1016/j.heliyon.2020.e04910	x
104	Susceptibility and biomarker knowledge for improvement of environmental health	S. A. Salama and W. W. Au	2003	Pubmed	10.1078/1438-4639-00237	x
105	Slowing Down of Recovery as Generic Risk Marker for Acute Severity Transitions in Chronic Diseases	M. G. Olde Rikkert, V. Dakos, T. G. Buchman, R. Boer, L. Glass, A. O. Cramer, S. Levin, E. van Nes, G. Sugihara, M. D. Ferrari, E. A. Tolner, I. van de Leemput, J. Lagro, R. Melis and M. Scheffer	2016	Pubmed	10.1097/ccm.0000000000001564	x
106	Measles outbreak investigation in Dwarahat block of District Almora, Uttarakhand	S. T. Hashmi, A. K. Singh, V. Rawat, M. Kumar, A. K. Mehra and R. K. Singh	2015	Pubmed	10.4103/0255-0857.158567	x
107	Degradation shaped bacterial and archaeal communities with predictable taxa and their association patterns in Zoige wetland at Tibet plateau	Y. Gu, Y. Bai, Q. Xiang, X. Yu, K. Zhao, X. Zhang, C. Li, S. Liu and Q. Chen	2018	Pubmed	10.1038/s41598-018-21874-0	x
108	Estimating the effectiveness of early control measures through school absenteeism surveillance in observed outbreaks at rural schools in Hubei, China	Y. Fan, M. Yang, H. Jiang, Y. Wang, W. Yang, Z. Zhang, W. Yan, V. K. Diwan, B. Xu, H. Dong, L. Palm, L. Liu and S. Nie	2014	Pubmed	10.1371/journal.pone.0106856	x
109	Habitat quality affects the incidence of morphological abnormalities in the endangered salamander Ambystoma ordinarium	C. Soto-Rojas, I. Suazo-Ortuño, J. A. Montoya Laos and J. Alvarado-Díaz	2017	Pubmed	10.1371/journal.pone.0183573	x
110	What matters in "multimorbidity"? Arguably resilience and personal health experience are central to quality of life and optimizing survival	C. M. Martin	2018	Pubmed	10.1111/jep.12644	x
111	Identification of Key Genes as Early Warning Signals of Acute Myocardial Infarction Based on Weighted Gene Correlation Network Analysis and Dynamic Network Biomarker Algorithm	C. Song, Z. Qiao, L. Chen, J. Ge, R. Zhang, S. Yuan, X. Bian, C. Wang, Q. Liu, L. Jia, R. Fu and K. Dou	2022	Pubmed	10.3389/fimmu.2022.879657	x
112	Detecting the critical states during disease development based on temporal network flow entropy	R. Gao, J. Yan, P. Li and L. Chen	2022	Pubmed	10.1093/bib/bbac164	x
113	Reduced rainfall and resistant varieties mediate a critical transition in the coffee rust disease	K. Li, Z. Hajian-Forooshani, C. Su, I. Perfecto and J. Vandermeer	2022	Pubmed	10.1038/s41598-022-05362-0	x
114	Suppression of Dynamical Network Biomarker Signals at the Predisease State (Mibyou) before Metabolic Syndrome in Mice by a Traditional Japanese Medicine (Kampo Formula) Bofutsushosan	K. Koizumi, M. Oku, S. Hayashi, A. Inujima, N. Shibahara, L. Chen, Y. Igarashi, K. Tobe, S. Saito, M. Kadowaki and K. Aihara	2020	Pubmed	10.1155/2020/9129134	x
115	[Research on early warning signals of adverse drug reactions to parenterally administered xiyanping based on spontaneous reporting system (SRS) data]	Z. F. Wang, Y. Y. Xiang and Y. M. Xie	2013	Pubmed		x
116	[Pharmacovigilance of parenterally administered salvianolate based on analysis of spontaneous reporting system data]	P. F. Lu, Y. Y. Xiang, Y. M. Xie, Y. P. Chang and Z. G. Wang	2013	Pubmed		x
117	Early Warning Signals in Phase Space: Geometric Resilience Loss Indicators From Multiplex Cumulative Recurrence Networks	F. Hasselman	2022	Pubmed	10.3389/fphys.2022.859127	x
118	Experiences from a biomarker study on farmed rainbow trout (Oncorhynchus mykiss) used for environmental monitoring in a Swedish river	N. Hanson and A. Larsson	2009	Pubmed	10.1897/08-501.1	x
119	A hidden Markov model for analysis of frontline veterinary data for emerging zoonotic disease surveillance	C. Robertson, K. Sawford, W. S. Gunawardana, T. A. Nelson, F. Nathoo and C. Stephen	2011	Pubmed	10.1371/journal.pone.0024833	x
120	Communicable disease outbreak detection by using supplementary tools to conventional surveillance methods under Integrated Disease Surveillance Project (IDSP), India	R. Sharma, L. Ratnesh, A. B. Karad, H. Kandpal, A. C. Dhariwal and R. L. Ichhupujani	2009	Pubmed		x
121	Design and Implementation of an Indoor Warning System with Physiological Signal Monitoring for People Isolated at Home	C. H. Hung, Y. Y. Fanjiang, Y. S. Lee and Y. C. Wu	2022	Pubmed	10.3390/s22020590	x
122	Enhancing the monitoring of fallen stock at different hierarchical administrative levels: an illustration on dairy cattle from regions with distinct husbandry, demographical and climate traits	A. Fernández-Fontelo, P. Puig, G. Caceres, L. Romero, C. Revie, J. Sanchez, F. C. Dorea and A. Alba-Casals	2020	Pubmed	10.1186/s12917-020-02312-8	x
123	Digital circadian and sleep health in individual hospital shift workers: A cross sectional telemonitoring study	Y. Zhang, E. Cordina-Duverger, S. Komarzynski, A. M. Attari, Q. Huang, G. Aristizabal, B. Faraut, D. Léger, R. Adam, P. Guénel, J. A. Brettschneider, B. F. Finkenstädt and F. Lévi	2022	Pubmed	10.1016/j.ebiom.2022.104121	x
124	Can we predict the direction of sudden shifts in symptoms? Transdiagnostic implications from a complex systems perspective on psychopathology	M. Wichers, M. J. Schreuder, R. Goekoop and R. N. Groen	2019	Pubmed	10.1017/s0033291718002064	x
125	Multi-modal optimization to identify personalized biomarkers for disease prediction of individual patients with cancer	J. Liang, Z. W. Li, C. T. Yue, Z. Hu, H. Cheng, Z. X. Liu and W. F. Guo	2022	Pubmed	10.1093/bib/bbac254	x
126	[Establishment of malaria early warning system in Jiangsu Province III effect of automatic early warning information system on the response of malaria elimination]	W. M. Wang, H. Y. Zhou, Y. B. Liu, Y. Y. Cao, J. Cao and Q. Gao	2014	Pubmed		x
127	Plasma cholesterol and related lipid levels of seemingly healthy public service employees in Kampala, Uganda	G. S. Bimenya, J. K. Okot, H. Nangosa, S. A. Anguma and W. Byarugaba	2006	Pubmed	10.5555/afhs.2006.6.3.139	x
128	Biomarkers in pediatric environmental health: a cross-cutting issue	C. F. Bearer	1998	Pubmed	10.1289/ehp.98106813	x
129	Development of a dynamic network biomarkers method and its application for detecting the tipping point of prior disease development	C. Han, J. Zhong, Q. Zhang, J. Hu, R. Liu, H. Liu, Z. Mo, P. Chen and F. Ling	2022	Pubmed	10.1016/j.csbj.2022.02.019	x
130	[Current situation on the China infectious disease automated-alert and response system in Guangdong Province, China]	Y. Fang, T. Song, L. H. Li, J. Y. Dai, J. R. Yi, J. H. Fu, X. M. Xie and J. Y. Lin	2013	Pubmed		x
131	A Spatial Hierarchical Analysis of the Temporal Influences of the El Niño-Southern Oscillation and Weather on Dengue in Kalutara District, Sri Lanka	P. Liyanage, H. Tissera, M. Sewe, M. Quam, A. Amarasinghe, P. Palihawadana, A. Wilder-Smith, V. R. Louis, Y. Tozan and J. Rocklöv	2016	Pubmed	10.3390/ijerph13111087	x
132	Studies on the significance of positive bacterial semen cultures in male fertility in Nigeria	S. O. Onemu and I. N. Ibeh	2001	Pubmed		x
133	Immune function in the Arctic Scallop, Chlamys islandica, following dispersed oil exposure	M. L. Hannam, S. D. Bamber, J. A. Moody, T. S. Galloway and M. B. Jones	2009	Pubmed	10.1016/j.aquatox.2009.01.010	x
134	Analysis of the effect of meteorological factors on hemorrhagic fever with renal syndrome in Taizhou City, China, 2008-2020	R. Zhang, N. Zhang, W. Sun, H. Lin, Y. Liu, T. Zhang, M. Tao, J. Sun, F. Ling and Z. Wang	2022	Pubmed	10.1186/s12889-022-13423-2	x
135	Recovery rates reflect distance to a tipping point in a living system	A. J. Veraart, E. J. Faassen, V. Dakos, E. H. van Nes, M. Lürling and M. Scheffer	2011	Pubmed	10.1038/nature10723	x
136	The safety of intrauterine devices	J. Guillebaud	1979	Pubmed		x
137	Serum immunoinflammatory-related protein complexes as personalized biomarkers for monitoring disease progression and response to treatment in lung cancer patients	H. Zhang, D. Li, Z. Lai, J. Zhou, J. Zhang and Z. Li	2022	Pubmed	10.1016/j.cca.2022.06.009	x
138	Role of information technology (IT) in public health, India (problems & prospects): Role of information communication technology (ICT) in disease surveillance under Integrated Disease Surveillance Project (IDSP)	R. Sharma, P. Luthra, A. Karad, A. C. Dhariwal, R. L. Ichhpujani and S. Lal	2010	Pubmed		x
139	Seasonal variations of a battery of biomarkers and physiological indices for the mussel Mytilus galloprovincialis transplanted into the northwest Mediterranean Sea	N. Bodin, T. Burgeot, J. Y. Stanisière, G. Bocquené, D. Menard, C. Minier, I. Boutet, A. Amat, Y. Cherel and H. Budzinski	2004	Pubmed	10.1016/j.cca.2004.04.009	x
140	Nongenetic screening of ovarian malignancies	P. E. Schwartz	2001	Pubmed	10.1016/s0889-8545(05)70226-6	x
141	The audiogram: Detection of pure-tone stimuli in ototoxicity monitoring and assessments of investigational medicines for the inner ear	C. G. Le Prell, C. C. Brewer and K. C. M. Campbell	2022	Pubmed	10.1121/10.0011739	x
142	[Analysis of adverse reactions and pharmacovigilance research to parenterally administered shuxuening]	W. Yang, Y. Y. Xiang, Y. M. Xie and H. Shen	2013	Pubmed		x
143	Automated data extraction from general practice records in an Australian setting: trends in influenza-like illness in sentinel general practices and emergency departments	G. T. Liljeqvist, M. Staff, M. Puech, H. Blom and S. Torvaldsen	2011	Pubmed	10.1186/1471-2458-11-435	x
144	Evaluation of toxicity: clinical issues	T. J. Vietti	1980	Pubmed		x
145	An H5N1 highly pathogenic avian influenza virus that invaded Japan through waterfowl migration	M. Kajihara, K. Matsuno, E. Simulundu, M. Muramatsu, O. Noyori, R. Manzoor, E. Nakayama, M. Igarashi, D. Tomabechi, R. Yoshida, M. Okamatsu, Y. Sakoda, K. Ito, H. Kida and A. Takada	2011	Pubmed		x
146	Nasogastric tube syndrome: the unilateral variant	V. I. Nehru, H. J. Al Shammari and A. M. Jaffer	2003	Pubmed	10.1159/000068162	x
147	Widespread outbreaks of measles in rural Uttar Pradesh, India, 1996: high risk areas and groups	J. Singh, A. Kumar, R. N. Rai, S. Khare, D. C. Jain, R. Bhatia and K. K. Datta	1999	Pubmed		x
148	How noise and coupling influence leading indicators of population extinction in a spatially extended ecological system	S. M. O'Regan	2018	Pubmed	10.1080/17513758.2017.1339834	x
149	Pediatric health rationing. Recent trends and lessons from history	D. R. Neuspiel and R. J. David	1985	Pubmed	10.1001/archpedi.1985.02140100019016	x
150	Suitability of the trans/cis ratio of unsaturated fatty acids in Pseudomonas putida NCTC 10936 as an indicator of the acute toxicity of chemicals	N. Loffhagen, C. Härtig and W. Babel	2001	Pubmed	10.1006/eesa.2001.2089	x
179	Applications of SARS-CoV-2 sewage surveillance to fight against COVID-19	T. Zhang and H. K. Chui	2021	Web of Science	10.1360/tb-2021-0757	x
182	Modelling the multi-scaled nature of pest outbreaks	M. Wildemeersch, O. Franklin, R. Seidl, J. Rogelj, I. Moorthy and S. Thurner	2019	Web of Science	10.1016/j.ecolmodel.2019.108745	x
189	Reflections: US Coronavirus Crisis Management-Learning From Failure January-April, 2020	P. H. Mirvis	2020	Web of Science	10.1080/14697017.2020.1836721	x
216	Stochasticity and bistability in insect outbreak dynamics	Y. Sharma, K. C. Abbott, P. S. Dutta and A. K. Gupta	2015	Web of Science	10.1007/s12080-014-0241-9	x
217	The Swedish Covid-19 strategy and voluntary compliance: Failed securitisation or constitutional security management?	O. L. Larsson	2022	Web of Science	10.1017/eis.2021.26	x
226	Prediction of regime shifts under spatial indicators in gene transcription regulation systems	C. Yang, C. H. Zeng and B. Zheng	2021	Web of Science	10.1209/0295-5075/ac156b	x
227	Development of an early warning algorithm to detect sick broilers	X. L. Zhuang, M. N. Bi, J. L. Guo, S. Y. Wu and T. M. Zhang	2018	Web of Science	10.1016/j.compag.2017.11.032	x
240	Markov switching integer-valued generalized auto-regressive conditional heteroscedastic models for dengue counts	C. W. S. Chen, K. Khamthong and S. Lee	2019	Web of Science	10.1111/rssc.12344	x
242	Resilient self-organizing overlay networks for security update delivery	J. Li, P. L. Reiher and G. J. Popek	2004	Web of Science	10.1109/jsac.2003.818808	x
243	Tree rings provide early warning signals of jack pine mortality across a moisture gradient in the southern boreal forest	S. D. Mamet, K. P. Chun, J. M. Metsaranta, A. G. Barr and J. F. Johnstone	2015	Web of Science	10.1088/1748-9326/10/8/084021	x
245	Identifying critical transitions in complex diseases	S. Deb, S. Bhandary, S. K. Sinha, M. K. Jolly and P. S. Dutta	2022	Web of Science	10.1007/s12038-022-00258-7	x
246	Detecting early-warning signals in periodically forced systems with noise	J. Z. Ma, Y. Xu, J. Kurths, H. Y. Wang and W. Xu	2018	Web of Science	10.1063/1.5012129	x
247	Financial distress prediction using integrated Z-score and multilayer perceptron neural networks	D. S. Wu, X. Y. Ma and D. L. Olson	2022	Web of Science	10.1016/j.dss.2022.113814	x
251	Qualitative Analysis of Critical Transitions in Complex Disease Propagation from a Dynamical Systems Perspective	G. Wang and X. F. Zou	2016	Web of Science	10.1142/s0218127416502394	x
254	Plant nitrogen concentration is more sensitive in response to degradation than phosphorus concentration in alpine meadow	T. C. Zhou, N. Zong, J. Sun, G. Hou and P. L. Shi	2021	Web of Science	10.1016/j.ecoleng.2021.106323	x
257	MONITORING VACCINE SAFETY BY STUDYING TEMPORAL VARIATION OF ADVERSE EVENTS USING VACCINE ADVERSE EVENT REPORTING SYSTEM	J. Huang, Y. Cai, J. C. Du, R. S. Li, S. S. Ellenberg, S. Hennessy, C. Tao and Y. Chen	2021	Web of Science	10.1214/20-aoas1393	x
259	Data Acquisition and Complex Systems Analysis in Critical Care: Developing the Intensive Care Unit of the Future	F. J. Jacono, M. A. De Georgia, C. G. Wilson, T. E. Dick and K. A. Loparo	2010	Web of Science	10.1260/2040-2295.1.3.337	x
263	Spatiotemporal diffusion as early warning signal for critical transitions in spatial tumor-immune system with stochasticity	Z. Q. Ma, Y. H. Luo, C. H. Zeng and B. Zheng	2022	Web of Science	10.1103/PhysRevResearch.4.023039	x
265	Detecting Mean Changes in Experience Sampling Data in Real Time: A Comparison of Univariate and Multivariate Statistical Process Control Methods	E. Schat, F. Tuerlinckx, A. C. Smit, B. De Ketelaere and E. Ceulemans		Web of Science	10.1037/met0000447	x
266	New Insights in Computational Methods for Pharmacovigilance: E-Synthesis, a Bayesian Framework for Causal Assessment	F. De Pretis and B. Osimani	2019	Web of Science	10.3390/ijerph16122221	x
269	Abrupt changes in Great Britain vegetation carbon projected under climate change	C. A. Boulton, P. D. L. Ritchie and T. M. Lenton	2020	Web of Science	10.1111/gcb.15144	x
271	Sensory neuronopathies	M. A. Bryer and D. A. Chad	1999	Web of Science	10.1097/00127893-199903000-00004	x
277	Toward an understanding of price wars: Their nature and how they erupt	O. P. Heil and K. Helsen	2001	Web of Science	10.1016/s0167-8116(01)00033-7	x
278	Modelling volatility using a non-homogeneous martingale model for processes with constant mean on count data	J. van den Broek	2015	Web of Science	10.1177/1471082x14565358	x
284	Conflict-carrying capacity, political crisis, and reconstruction - A framework for the early warning of political system vulnerability	J. C. Jenkins and D. Bond	2001	Web of Science	10.1177/0022002701045001001	x
285	Early-warning signals of topological collapse in interbank networks	T. Squartini, I. van Lelyveld and D. Garlaschelli	2013	Web of Science	10.1038/srep03357	x
286	An integrative approach to assess ecological risks of surface water contamination for fish populations	R. Santos, A. Joyeux, A. Besnard, C. Blanchard, C. Halkett, S. Bony, W. Sanchez and A. Devaux	2017	Web of Science	10.1016/j.envpol.2016.10.007	x
287	On policymakers' loss functions and the evaluation of early warning systems	P. Sarlin	2013	Web of Science	10.1016/j.econlet.2012.12.030	x
292	Designing Mission Abort Strategies Based on Early-Warning Information: Application to UAV	L. Yang, Q. Z. Sun and Z. S. Ye	2020	Web of Science	10.1109/tii.2019.2912427	x
293	How to detect crashes before they burst: Evidence from Chinese stock market	K. Xing and X. G. Yang	2019	Web of Science	10.1016/j.physa.2019.121392	x
294	A macroscopic theory for predicting catastrophic phenomena in both biological and mechanical chemical reactions	R. Konagaya, T. Takizawa and K. Naitoh	2020	Web of Science	10.1007/s10015-020-00595-6	x
295	Artificial Canaries: Early Warning Signs for Anticipatory and Democratic Governance of AI	C. Z. Cremer and J. Whittlestone	2021	Web of Science	10.9781/ijimai.2021.02.011	x
298	When and Where We Can Expect to See Early Warning Signals in Multispecies Systems Approaching Tipping Points: Insights from Theory	A. C. Patterson, A. G. Strang and K. C. Abbott	2021	Web of Science	10.1086/714275	x
299	Past abrupt changes, tipping points and cascading impacts in the Earth system	V. Brovkin, E. Brook, J. W. Williams, S. Bathiany, T. M. Lenton, M. Barton, R. M. DeConto, J. F. Donges, A. Ganopolski, J. McManus, S. Praetorius, A. de Vernal, A. Abe-Ouchi, H. Cheng, M. Claussen, M. Crucifix, G. Gallopin, V. Iglesias, D. S. Kaufman, T. Kleinen, F. Lambert, S. van der Leeuw, H. Liddy, M. F. Loutre, D. McGee, K. Rehfeld, R. Rhodes, A. W. R. Seddon, M. H. Trauth, L. Vanderveken and Z. C. Yu	2021	Web of Science	10.1038/s41561-021-00790-5	x
300	Patent-based semantic measurement of one-way and two-way technology convergence: The case of ultraviolet light emitting diodes (UV-LEDs)	K. Eilers, J. Frischkorn, E. Eppinger, L. Walter and M. G. Moehrle	2019	Web of Science	10.1016/j.techfore.2018.12.024	x
301	Performing risk and the project: Risk maps as mediating instruments	S. Jordan, L. Jorgensen and H. Mitterhofer	2013	Web of Science	10.1016/j.mar.2013.04.009	x
302	Sensitivity of collective action to uncertainty about climate tipping points	S. Barrett and A. Dannenberg	2014	Web of Science	10.1038/nclimate2059	x
303	Early warning signals, nonlinearity, and signs of hysteresis in real ecosystems	M. A. Litzow and M. E. Hunsicker	2016	Web of Science	10.1002/ecs2.1614	x
304	Editorial Perspective: Missing the forest for the trees - how the focus on digital addiction and gaming diverted attention away from wider online risks	E. Aboujaoude and L. Gega	2021	Web of Science	10.1111/camh.12503	x
307	Inferring social structure and its drivers from refuge use in the desert tortoise, a relatively solitary species	P. Sah, K. E. Nussear, T. C. Esque, C. M. Aiello, P. J. Hudson and S. Bansal	2016	Web of Science	10.1007/s00265-016-2136-9	x
308	Bifurcations in the diffusive Bazykin model	M. Lu, C. Xiang, J. C. Huang and H. Wang	2022	Web of Science	10.1016/j.jde.2022.03.039	x
309	Case reports of suspected adverse drug reactions - systematic literature survey of follow-up	Y. K. Loke, D. Price, S. Derry and J. K. Aronson	2006	Web of Science	10.1136/bmj.38701.399942.63	x
310	Using a landscape ecological perspective to analyze regime shifts in social-ecological systems: a case study on grassland degradation of the Tibetan Plateau	L. Li, F. E. Fassnacht and M. Burgi	2021	Web of Science	10.1007/s10980-021-01191-0	x
312	Basic symptoms and prodromal phase of schizophrenia	G. Gross and G. H. Bonn	2005	Web of Science		x
316	K-score categorisation of JSE listed sectors under the financial distress continuum theory: A quantitative approach	N. S. Sewpersadh	2020	Web of Science	10.1080/23322039.2020.1748969	x
317	Jointly optimizing lot sizing and maintenance policy for a production system with two failure modes	K. Y. Gao, R. Peng, L. Qu and S. M. Wu	2020	Web of Science	10.1016/j.ress.2020.106996	x
318	Increased Firing Irregularity as an Emergent Property of Neural-State Transition in Monkey Prefrontal Cortex	K. Sakamoto, Y. Katori, N. Saito, S. Yoshida, K. Aihara and H. Mushiake	2013	Web of Science	10.1371/journal.pone.0080906	x
319	Soil microbial eco-physiological response to nutrient enrichment in a sub-tropical wetland	R. Corstanje, K. R. Reddy, J. P. Prenger, S. Newman and A. V. Ogram	2007	Web of Science	10.1016/j.ecolind.2006.02.002	x
320	Hydrometeorological conditions preceding wildfire, and the subsequent burning of a fen watershed in Fort McMurray, Alberta, Canada	M. C. Elmes, D. K. Thompson, J. H. Sherwood and J. S. Price	2018	Web of Science	10.5194/nhess-18-157-2018	x
321	A 1-month online monitoring campaign of ambient fungal spore concentrations in the harbour region of Cork, Ireland	D. J. O'Connor, D. A. Healy and J. R. Sodeau	2015	Web of Science	10.1007/s10453-015-9365-7	x
322	Low-Temperature Hydrothermal Systems Response to Rainfall Forcing: An Example From Temperature Time Series of Fumaroles at La Soufriere de Guadeloupe Volcano	J. D. d'Ars and D. Gibert	2022	Web of Science	10.3389/feart.2021.772176	x
323	Social change: Measurement and theory	P. Garonna and U. Triacca	1999	Web of Science	10.2307/1403565	x
324	Impact of non-performing loans on US product and labor markets	A. Ghosh	2017	Web of Science	10.1108/jfep-01-2017-0003	x
325	Using landscape structure to develop quantitative baselines for protected area monitoring	P. Mairota, B. Cafarelli, L. Boccaccio, V. Leronni, R. Labadessa, V. Kosmidou and H. Nagendra	2013	Web of Science	10.1016/j.ecolind.2012.08.017	x
327	Enhancing versus suppressive effects of stress hormones on skin immune function	F. S. Dhabhar and B. S. McEwen	1999	Scopus	10.1073/pnas.96.3.1059	x
328	Methods for detecting early warnings of critical transitions in time series illustrated using simulated ecological data	V. Dakos, S. R. Carpenter, W. A. Brock, A. M. Ellison, V. Guttal, A. R. Ives, S. Kéfi, V. Livina, D. A. Seekell, E. H. van Nes and M. Scheffer	2012	Scopus	10.1371/journal.pone.0041010	x
330	Early detection of neighbour plants by phytochrome perception of spectral changes in reflected sunlight	C. L. BallarÉ, R. A. SÁNchez, A. L. Scopel, J. J. Casal and C. M. Ghersa	1987	Scopus	10.1111/1365-3040.ep11604091	x
335	Critical Slowing Down as a Personalized Early Warning Signal for Depression	M. Wichers and P. C. Groot	2016	Scopus	10.1159/000441458	x
336	Slowing down in spatially patterned ecosystems at the brink of collapse vasilis	V. Dakos, S. Kéfi, M. Rietkerk, E. H. van Nes and M. Scheffer	2011	Scopus	10.1086/659945	x
337	Association between blood lactate and acid-base status and mortality in ventilated babies	S. A. Deshpande and M. P. Ward Platt	1997	Scopus	10.1136/fn.76.1.F15	x
338	Perception of low red: Far-red ratio compromises both salicylic acid- and jasmonic acid-dependent pathogen defences in Arabidopsis	M. De Wit, S. H. Spoel, G. F. Sanchez-Perez, C. M. M. Gommers, C. M. J. Pieterse, L. A. C. J. Voesenek and R. Pierik	2013	Scopus	10.1111/tpj.12203	x
339	The relationship between mobile phone location sensor data and depressive symptom severity	S. Saeb, E. G. Lattie, S. M. Schueller, K. P. Kording and D. C. Mohr	2016	Scopus	10.7717/peerj.2537	x
348	Dynamic network biomarker indicates pulmonary metastasis at the tipping point of hepatocellular carcinoma	B. Yang, M. Li, W. Tang, W. Liu, S. Zhang, L. Chen and J. Xia	2018	Scopus	10.1038/s41467-018-03024-2	x
349	Genotoxic, carcinogenic, and teratogenic hazards in the marine environment, with special reference to the Mediterranean Sea	S. De Flora, M. Bagnasco and P. Zanacchi	1991	Scopus	10.1016/0165-1110(91)90013-L	x
352	Effects of Salinity and Inundation on Microbial Community Structure and Function in a Mangrove Peat Soil	L. G. Chambers, R. Guevara, J. N. Boyer, T. G. Troxler and S. E. Davis	2016	Scopus	10.1007/s13157-016-0745-8	x
353	Drought-induced oak decline in the western mediterranean region: An overview on current evidences, mechanisms and management options to improve forest resilience	T. Gentilesca, J. J. Camarero, M. Colangelo, A. Nolè and F. Ripullone	2017	Scopus	10.3832/ifor2317-010	x
355	Modeling oyster populations. V. Declining phytoplankton stocks and the population dynamics of American oyster (Crassostrea virginica) populations	E. N. Powell, J. M. Klinck, E. E. Hofmann, E. A. Wilson-Ormond and M. S. Ellis	1995	Scopus	10.1016/0165-7836(95)00370-P	x
356	The effect of sepsis on the erythrocyte	R. M. Bateman, M. D. Sharpe, M. Singer and C. G. Ellis	2017	Scopus	10.3390/ijms18091932	x
357	Identification of free deaminated sialic acid (2-keto-3-deoxy-D-glycero- D-galacto-nononic acid) in human red blood cells and its elevated expression in fetal cord red blood cells and ovarian cancer cells	S. Inoue, S. L. Lin, T. Chang, S. H. Wu, C. W. Yao, T. Y. Chu, F. A. Troy Ii and Y. Inoue	1998	Scopus	10.1074/jbc.273.42.27199	x
360	Cancer systems biology in the genome sequencing era: Part 2, evolutionary dynamics of tumor clonal networks and drug resistance	E. Wang, J. Zou, N. Zaman, L. K. Beitel, M. Trifiro and M. Paliouras	2013	Scopus	10.1016/j.semcancer.2013.06.001	x
363	A reduced-order model for the onset of combustion instability: Physical mechanisms for intermittency and precursors	V. Nair and R. I. Sujith	2015	Scopus	10.1016/j.proci.2014.07.007	x
366	Transcriptional and proteomic stress responses of a soil bacterium bacillus cereus to nanosized zero-valent iron (nZVI) particles	C. Fajardo, M. L. Saccà, M. Martinez-Gomariz, G. Costa, M. Nande and M. Martin	2013	Scopus	10.1016/j.chemosphere.2013.05.082	x
368	Youth curiosity about cigarettes, smokeless tobacco, and cigars: Prevalence and associations with advertising	D. B. Portnoy, C. C. Wu, C. Tworek, J. Chen and N. Borek	2014	Scopus	10.1016/j.amepre.2014.04.012	x
369	SARS-CoV-2 in environmental perspective: Occurrence, persistence, surveillance, inactivation and challenges	S. V. Mohan, M. Hemalatha, H. Kopperi, I. Ranjith and A. K. Kumar	2021	Scopus	10.1016/j.cej.2020.126893	x
370	Designing a monitoring system to detect signals to adapt to uncertain climate change	M. Haasnoot, S. van ’t Klooster and J. van Alphen	2018	Scopus	10.1016/j.gloenvcha.2018.08.003	x
371	Early warning signals for critical transitions in a thermoacoustic system	E. A. Gopalakrishnan, Y. Sharma, T. John, P. S. Dutta and R. I. Sujith	2016	Scopus	10.1038/srep35310	x
374	The changing pattern of bloodstream infections associated with the rise in HIV prevalence in northeastern Thailand	W. Chierakul, A. Rajanuwong, V. Wuthiekanun, N. Teerawattanasook, M. Gasiprong, A. Simpson, W. Chaowagul and N. J. White	2004	Scopus	10.1016/j.trstmh.2004.01.011	x
376	Bowel Biofilms: Tipping Points between a Healthy and Compromised Gut?	H. L. P. Tytgat, F. L. Nobrega, J. van der Oost and W. M. de Vos	2019	Scopus	10.1016/j.tim.2018.08.009	x
378	Gill histopathological and oxidative stress evaluation in native fish captured in Portuguese northwestern rivers	S. Pereira, A. L. Pinto, R. Cortes, A. Fontaínhas-Fernandes, A. M. Coimbra and S. M. Monteiro	2013	Scopus	10.1016/j.ecoenv.2012.12.023	x
379	Multidrug resistance in Salmonella enterica serovar typhi isolated from patients with typhoid fever complications in Lagos, Nigeria	K. O. Akinyemi, S. I. Smith, A. O. Bola Oyefolu and A. O. Coker	2005	Scopus	10.1016/j.puhe.2004.04.009	x
383	Expression of merA, amoA and hao in continuously cultured nitrosomonas europaea cells exposed to zinc chloride additions	T. S. Radniecki, L. Semprini and M. E. Dolan	2009	Scopus	10.1002/bit.22069	x
384	Scalable Framework for Cyber Threat Situational Awareness Based on Domain Name Systems Data Analysis	R. Vinayakumar, P. Poornachandran and K. P. Soman	2018	Scopus	10.1007/978-981-10-8476-8_6	x
387	Climate change and the incidence of a forest pest in Mediterranean ecosystems: Can the North Atlantic Oscillation be used as a predictor?	J. A. Hódar, R. Zamora and L. Cayuela	2012	Scopus	10.1007/s10584-011-0371-7	x
388	A methodology for precision nitrogen fertilization in high-input farming systems	B. J. Van Alphen and J. J. Stoorvogel	2000	Scopus	10.1023/A:1012338414284	x
389	Minimizing errors in RT-PCR detection and quantification of SARS-CoV-2 RNA for wastewater surveillance	W. Ahmed, S. L. Simpson, P. M. Bertsch, K. Bibby, A. Bivins, L. L. Blackall, S. Bofill-Mas, A. Bosch, J. Brandão, P. M. Choi, M. Ciesielski, E. Donner, N. D'Souza, A. H. Farnleitner, D. Gerrity, R. Gonzalez, J. F. Griffith, P. Gyawali, C. N. Haas, K. A. Hamilton, H. C. Hapuarachchi, V. J. Harwood, R. Haque, G. Jackson, S. J. Khan, W. Khan, M. Kitajima, A. Korajkic, G. La Rosa, B. A. Layton, E. Lipp, S. L. McLellan, B. McMinn, G. Medema, S. Metcalfe, W. G. Meijer, J. F. Mueller, H. Murphy, C. C. Naughton, R. T. Noble, S. Payyappat, S. Petterson, T. Pitkänen, V. B. Rajal, B. Reyneke, F. A. Roman, Jr., J. B. Rose, M. Rusiñol, M. J. Sadowsky, L. Sala-Comorera, Y. X. Setoh, S. P. Sherchan, K. Sirikanchana, W. Smith, J. A. Steele, R. Subburg, E. M. Symonds, P. Thai, K. V. Thomas, J. Tynan, S. Toze, J. Thompson, A. S. Whiteley, J. C. C. Wong, D. Sano, S. Wuertz, I. Xagoraraki, Q. Zhang, A. G. Zimmer-Faust and O. C. Shanks	2022	Scopus	10.1016/j.scitotenv.2021.149877	x
391	Early-warning-signals management: A lesson from the Barings crisis	Z. Sheaffer, B. Richardson and Z. Rosenblatt	1998	Scopus	10.1111/1468-5973.00064	x
393	A physicist's view of homeostasis: How time series of continuous monitoring reflect the function of physiological variables in regulatory mechanisms	R. Fossion, A. L. Rivera and B. Estanol	2018	Scopus	10.1088/1361-6579/aad8db	x
397	Neutrophil/lymphocyte ratio—A marker of COVID-19 pneumonia severity	M. M. Imran, U. Ahmad, U. Usman, M. Ali, A. Shaukat and N. Gul	2021	Scopus	10.1111/ijcp.13698	x
398	Cu and Cd effects on the earthworm Lumbricus rubellus in the laboratory: Multivariate statistical analysis of relationships between exposure, biomarkers, and ecologically relevant parameters	M. G. Burgos, C. Winters, S. R. Stürzenbaum, P. F. Randerson, P. Kille and A. J. Morgan	2005	Scopus	10.1021/es049174x	x
403	Tracking Twitter for Epidemic Intelligence. Case study: EHEC/HUS outbreak in Germany, 2011	E. Diaz-Aviles and A. Stewart	2012	Scopus	10.1145/2380718.2380730	x
405	Renal resistive index as an early predictor and discriminator of acute kidney injury in critically ill patients; A prospective observational cohort study	J. L. G. Haitsma Mulier, S. Rozemeijer, J. G. Röttgering, A. M. E. Spoelstra-de Man, P. W. G. Elbers, P. R. Tuinman, M. C. De Waard and H. M. Oudemans-van Straaten	2018	Scopus	10.1371/journal.pone.0197967	x
406	Testing the efficiency of a bacterial community-based index (microgAMBI) to assess distinct impact sources in six locations around the world	A. Borja	2018	Scopus	10.1016/j.ecolind.2017.11.018	x
408	Characterization of clade 2.3.2.1 H5N1 highly pathogenic avian influenza viruses isolated from wild birds (mandarin duck and Eurasian eagle owl) in 2010 in Korea	J. G. Choi, H. M. Kang, W. J. Jeon, K. S. Choi, K. I. Kim, B. M. Song, H. S. Lee, J. H. Kim and Y. J. Lee	2013	Scopus	10.3390/v5041153	x
412	Transmission of avian influenza A(H7N9) virus from father to child: A report of limited person-to-person transmission, Guangzhou, China, January 2014	X. C. Xiao, K. B. Li, Z. Q. Chen, B. Di, Z. C. Yang, J. Yuan, H. B. Luo, S. L. Ye, H. Liu, J. Y. Lu, Z. Nie, X. P. Tang, M. Wang and B. J. Zheng	2014	Scopus	10.2807/1560-7917.es2014.19.25.20837	x
413	Autonomic and cardiovascular function in HIV spectrum disease: Early indications of cardiac pathophysiology	K. A. Brownley, J. R. Milanovich, S. J. Motivala, N. Schneiderman, L. Fillion, J. A. Graves, N. G. Klimas, M. A. Fletcher and B. E. Hurwitz	2001	Scopus	10.1007/BF02332978	x
415	The double-edged sword: A mixed methods study of the interplay between bipolar disorder and technology use	M. Matthews, E. Murnane, J. Snyder, S. Guha, P. Chang, G. Doherty and G. Gay	2017	Scopus	10.1016/j.chb.2017.05.009	x
419	Adverse effect of agroecosystem pond water on biological endpoints of common toad (Rhinella arenarum) tadpoles	M. S. Babini, C. L. Bionda, N. E. Salas and A. L. Martino	2016	Scopus	10.1007/s10661-016-5473-2	x
421	Different responses of weather factors on hand, foot and mouth disease in three different climate areas of Gansu, China	F. Gou, X. Liu, J. He, D. Liu, Y. Cheng, H. Liu, X. Yang, K. Wei, Y. Zheng, X. Jiang, L. Meng and W. Hu	2018	Scopus	10.1186/s12879-017-2860-4	x
423	Predicting the US bank failure: A discriminant analysis	R. A. K. Cox and G. W. Y. Wang	2014	Scopus	10.1016/j.eap.2014.06.002	x
425	Defining the strategic role of boards and measuring boards' effectiveness in strategy implementation	M. Brauer and S. L. Schmidt	2008	Scopus	10.1108/14720700810913304	x
427	Early warning signal for dengue outbreaks and identification of high risk areas for dengue fever in Colombia using climate and non-climate datasets	J. S. Lee, M. Carabali, J. K. Lim, V. M. Herrera, I. Y. Park, L. Villar and A. Farlow	2017	Scopus	10.1186/s12879-017-2577-4	x
430	Long-term nutrient imbalances linked to drought-triggered forest dieback	A. Hevia, R. Sánchez-Salguero, J. J. Camarero, J. I. Querejeta, G. Sangüesa-Barreda and A. Gazol	2019	Scopus	10.1016/j.scitotenv.2019.06.515	x
431	Early warning signals in plant disease outbreaks	S. Orozco-Fuentes, G. Griffiths, A. W. Baggaley, N. G. Parker, M. J. Holmes, R. Ettelaie and J. Smith	2019	Scopus	10.1016/j.ecolmodel.2018.11.003	x
432	Natural vertical transmission of dengue viruses in Aedes aegypti in selected sites in Cebu City, Philippines	F. E. Edillo, J. R. Sarcos and S. L. Sayson	2015	Scopus	10.1111/jvec.12166	x
433	Harm reduction centers ("CAARUD"): Privileged places for warning signal detection in addictovigilance	C. Moracchini, E. Frauger, V. Pauly, S. Nordmann, X. Thirion and J. Micallef	2012	Scopus	10.2515/therapie/2012064	x
438	Detecting the tipping points in a three-state model of complex diseases by temporal differential networks	P. Chen, Y. Li, X. Liu, R. Liu and L. Chen	2017	Scopus	10.1186/s12967-017-1320-7	x
440	Monitoring the effect of organic matter on biofilm growth in low nutritive waters by ATR/FT-IR spectroscopy	M. Boualam, F. Quilès, L. Mathieu and J. C. Block	2002	Scopus	10.1080/08927010290017752	x
444	PBPK/PD assessment for Parkinson’s disease risk posed by airborne pesticide paraquat exposure	Y. H. Cheng, W. C. Chou, Y. F. Yang, C. W. Huang, C. M. How, S. C. Chen, W. Y. Chen, N. H. Hsieh, Y. J. Lin, S. H. You and C. M. Liao	2018	Scopus	10.1007/s11356-017-0875-4	x
445	Anticipating regime shifts in gene expression: The case of an autoactivating positive feedback loop	Y. Sharma, P. S. Dutta and A. K. Gupta	2016	Scopus	10.1103/PhysRevE.93.032404	x
447	Comparative Spatial Dynamics of Japanese Encephalitis and Acute Encephalitis Syndrome in Nepal	C. Robertson, D. K. Pant, D. D. Joshi, M. Sharma, M. Dahal and C. Stephen	2013	Scopus	10.1371/journal.pone.0066168	x
453	What made you wait so long? Delays in presentation of retinal detachment: knowledge is related to an attached macula	E. S. V. Eijk, J. J. V. Busschbach, R. Timman, H. C. Monteban, J. M. H. Vissers and J. C. van Meurs	2016	Scopus	10.1111/aos.13016	x
455	Identifying early defects of wind turbine based on SCADA data and dynamical network marker	F. Ruiming, W. Minling, G. xinhua, S. Rongyan and S. Pengfei	2020	Scopus	10.1016/j.renene.2020.03.036	x
459	Constrained basin stability for studying transient phenomena in dynamical systems	A. Van Kan, J. Jegminat, J. F. Donges and J. Kurths	2016	Scopus	10.1103/PhysRevE.93.042205	x
460	Ecotoxicological classification of the Berlin river system using bioassays in respect to the European water framework directive	G. Huschek and P. D. Hansen	2006	Scopus	10.1007/s10661-005-9061-0	x
461	Point correlation dimension of R-R intervals predicts sudden cardiac death among high-risk patients	T. Vybiral and J. E. Skinner	1993	Scopus		x
466	Exploring relationships between whole carcass condemnation abattoir data, non-disease factors and disease outbreaks in swine herds in Ontario (2001-2007)	A. L. Thomas-Bachli, D. L. Pearl, R. M. Friendship and O. Berke	2014	Scopus	10.1186/1756-0500-7-185	x
467	Biosensors and ecotoxicology	P. D. Hansen	2008	Scopus	10.1002/elsc.200720228	x
477	Homeostasis from a time-series perspective: An intuitive interpretation of the variability of physiological variables	R. Fossion, J. P. J. Fossion, A. L. Rivera, O. A. Lecona, J. C. Toledo-Roy, K. P. García-Pelagio, L. García-Iglesias and B. Estañol	2018	Scopus	10.1007/978-3-319-73975-5_5	x
478	Application of performance measurement as an early warning system: A case study in the oil and gas industry	S. Haji-Kazemi and B. Andersen	2013	Scopus	10.1108/IJMPB-04-2012-0015	x
479	Pharmacovigilance and new essential drugs in Africa: Zambia draws lessons from its own experiences and beyond	M. Huff-Rousselle, O. Simooya, V. Kabwe, I. Hollander, R. Handema, A. Mwango and E. Mwape	2007	Scopus	10.1080/17441690601063299	x
481	Evidence of circulation of West Nile virus in Culex pipiens mosquitoes and horses in Morocco	N. Assaid, L. Mousson, S. Moutailler, S. Arich, K. Akarid, M. Monier, C. Beck, S. Lecollinet, A. B. Failloux and M. Sarih	2020	Scopus	10.1016/j.actatropica.2020.105414	x
482	Identifying critical state of complex diseases by single-sample Kullback-Leibler divergence	J. Zhong, R. Liu and P. Chen	2020	Scopus	10.1186/s12864-020-6490-7	x
483	Prevalence of problematic internet use disorder and associated risk factors and complications among Iranian university students: A national survey	J. Poorolajal, J. Ahmadpoor, Y. Mohammadi, A. R. Soltanian, S. Z. Asghari and E. Mazloumi	2019	Scopus	10.15171/hpp.2019.29	x
486	Urine glucose levels are disordered before blood glucose level increase was observed in Zucker diabetic fatty rats	W. Yin, W. Qin and Y. Gao	2018	Scopus	10.1007/s11427-017-9134-6	x
487	Stationarity, non-stationarity and early warning signals in economic networks	T. Squartini and D. Garlaschelli	2015	Scopus	10.1093/comnet/cnu012	x
488	Market signals of unsustainable and inequitable forest extraction: Assessing the value of illegal timber trade in the Eastern Arc Mountains of Tanzania	M. Schaafsma, N. D. Burgess, R. D. Swetnam, Y. M. Ngaga, R. Kerry Turner and T. Treue	2014	Scopus	10.1016/j.worlddev.2014.05.011	x
489	Variations in the diversity of the soil microbial community and structure under various categories of degraded wetland in Sanjiang Plain, northeastern China	Y. Wu, N. Xu, H. Wang, J. Li, H. Zhong, H. Dong, Z. Zeng and C. Zong	2021	Scopus	10.1002/ldr.3872	x
490	Spring temperature shapes West Nile virus transmission in Europe	G. Marini, M. Manica, L. Delucchi, A. Pugliese and R. Rosà	2021	Scopus	10.1016/j.actatropica.2020.105796	x
492	Study of a new method for giving warning signals of instability	J. X. Zhang	2004	Scopus		x
494	Developing issues in clinical neuropsychology	T. J. Boll	1985	Scopus	10.1080/01688638508401279	x
495	Drought, axe and goats. More variable and synchronized growth forecasts worsening dieback in Moroccan Atlas cedar forests	J. J. Camarero, R. Sánchez-Salguero, G. Sangüesa-Barreda, V. Lechuga, B. Viñegla, J. I. Seco, L. Taïqui, J. A. Carreira and J. C. Linares	2021	Scopus	10.1016/j.scitotenv.2020.142752	x
497	SMAD7 and SERPINE1 as novel dynamic network biomarkers detect and regulate the tipping point of TGF-beta induced EMT	Z. Jiang, L. Lu, Y. Liu, S. Zhang, S. Li, G. Wang, P. Wang and L. Chen	2020	Scopus	10.1016/j.scib.2020.01.013	x
498	Animal models of transient ischemic attack: a review	J. Wang, P. Zhang and Z. Tang	2020	Scopus	10.1007/s13760-020-01295-5	x
499	Rice defense responses are induced upon leaf rolling by an insect herbivore	J. H. Shi, Z. Sun, X. J. Hu, H. Jin, C. N. Foba, H. Liu, C. Wang, L. Liu, F. F. Li and M. Q. Wang	2019	Scopus	10.1186/s12870-019-2116-0	x
500	Breteau index as a promising early warning signal for dengue fever outbreaks in the Colombo District, Sri Lanka	V. S. Aryaprema and R. D. Xue	2019	Scopus	10.1016/j.actatropica.2019.105155	x
505	Early warning signals in psychopathology: what do they tell?	M. J. Schreuder, C. A. Hartman, S. V. George, C. Menne-Lothmann, J. Decoster, R. van Winkel, P. Delespaul, M. De Hert, C. Derom, E. Thiery, B. P. F. Rutten, N. Jacobs, J. van Os, J. T. W. Wigman and M. Wichers	2020	Scopus	10.1186/s12916-020-01742-3	x
508	Correlation Between Different Stages of Diabetic Nephropathy and Neuropathy in Patients with T2DM: A Cross-Sectional Controlled Study	L. Xu, X. Lin, M. Guan and Y. Liu	2018	Scopus	10.1007/s13300-018-0519-9	x
510	Engineering precursors to forewarn the onset of an impending combustion instability	V. Nair, G. Thampi and R. I. Sujith	2014	Scopus	10.1115/GT2014-26020	x
514	Using spectral indices as early warning signals of forest dieback: The case of drought-prone Pinus pinaster forests	D. Moreno-Fernández, A. Viana-Soto, J. J. Camarero, M. A. Zavala, J. Tijerín and M. García	2021	Scopus	10.1016/j.scitotenv.2021.148578	x
519	Changes in host densities and co-feeding pattern efficiently predict tick-borne encephalitis hazard in an endemic focus in northern Italy	R. Rosà, V. Tagliapietra, M. Manica, D. Arnoldi, H. C. Hauffe, C. Rossi, F. Rosso, H. Henttonen and A. Rizzoli	2019	Scopus	10.1016/j.ijpara.2019.05.006	x
521	A positive association between cryptosporidiosis notifications and ambient temperature, Victoria, Australia, 2001-2009	L. Kent, M. McPherson and N. Higgins	2015	Scopus	10.2166/wh.2015.130	x
522	Surveillance of Bacterial Pathogens of Diarrhoea in Two Selected Sub Metros Within the Accra Metropolis	E. K. Dzotsi, A. Z. Dongdem, G. Boateng, L. Antwi, G. Owusu-Okyere, D. B. Nartey, M. Olu-Taiwo, M. J. Adjabeng, J. Amankwa, B. Sarkodie, J. Addo, E. Antwi, E. Aryee and J. A. Opintan	2015	Scopus		x
523	Assumption surfacing and monitoring as a tool in project risk management	N. O. E. Olsson and I. Spjelkavik	2015	Scopus	10.1504/IJPOM.2014.059740	x
524	STRING PPI score to characterize protein subnetwork biomarkers for human diseases and pathways	P. Timalsina, K. Charles and A. M. Mondal	2014	Scopus	10.1109/BIBE.2014.46	x
528	Sero-surveillance in Delhi, India - An early warning signal for timely detection of dengue outbreaks	D. Bhattacharya, V. Mittal, M. Bhardwaj, M. Chhabra, R. L. Ichhpujani and S. Lal	2004	Scopus		x
529	Early warning of organisational crises: A research project from the international air express industry	G. Milenković	2001	Scopus	10.1108/13632540110806884	x
530	Longitudinal monitoring of SARS-CoV-2 in wastewater using viral genetic markers and the estimation of unconfirmed COVID-19 cases	L. Li, L. Mazurowski, A. Dewan, M. Carine, L. Haak, T. C. Guarin, N. G. Dastjerdi, D. Gerrity, C. Mentzer and K. R. Pagilla	2022	Scopus	10.1016/j.scitotenv.2022.152958	x
533	Early warning signals and critical transitions in psychopathology: challenges and recommendations	M. A. Helmich, M. Olthof, A. J. Oldehinkel, M. Wichers, L. F. Bringmann and A. C. Smit	2021	Scopus	10.1016/j.copsyc.2021.02.008	x
534	Defining the methodological approach for wastewater-based epidemiological studies—Surveillance of SARS-CoV-2	H. Kopperi, A. Tharak, M. Hemalatha, U. Kiran, C. G. Gokulan, R. K. Mishra and S. V. Mohan	2021	Scopus	10.1016/j.eti.2021.101696	x
537	Experimental assessment of oxygen homeostasis during acute hemodilution: the integrated role of hemoglobin concentration and blood pressure	T. Kei, N. Mistry, A. K. Y. Tsui, E. Liu, S. Rogers, A. Doctor, D. F. Wilson, J. F. Desjardins, K. Connelly, C. D. Mazer and G. M. T. Hare	2017	Scopus	10.1186/s40635-017-0125-6	x
538	Use of near-infrared spectroscopy to identify trends in regional cerebral oxygen saturation in horses	E. J. McConnell, E. Rioja, L. Bester, M. G. Sanz, G. T. Fosgate and M. N. Saulez	2013	Scopus	10.1111/evj.12001	x
539	Criticality, adaptability and early-warning signals in time series in a discrete quasispecies model	R. Fossion, D. A. Hartasánchez, O. Resendis-Antonio and A. Frank	2013	Scopus	10.1007/s11515-013-1256-0	x
540	Rapid noninvasive continuous monitoring of oxygenation in cerebral ischemia and hypoxia	J. K. J. Li, T. Wang and H. Zhang	2010	Scopus	10.1007/s10558-010-9116-x	x
542	The role of nanotechnology and nano and micro-electronics in monitoring and control of cardiovascular diseases and neurological disorders	V. K. Varadan	2007	Scopus	10.1117/12.721762	x
543	Influenza surveillance in poultry market and its inter-species transmission in Taiwan	H. L. Yen, M. C. Cheng, J. L. Liu, C. L. Kao, S. R. Shih, N. J. Cox, R. G. Webster and C. C. King	2001	Scopus	10.1016/S0531-5131(01)00668-9	x
544	Benefits and limitations of the Witwatersrand influenza and acute respiratory infections surveillance programme	B. D. Schoub, S. Johnson, J. McAnerney and N. K. Blackburn	1994	Scopus		x
545	Chronobiology in 1975	F. Halberg	1976	Scopus		x
550	Detecting the outbreak of influenza based on the shortest path of dynamic city network	Y. Chen, K. Yang, J. Xie, R. Xie, Z. Liu, R. Liu and P. Chen	2020	Scopus	10.7717/peerj.9432	x
553	Identifying critical state of complex diseases by single-sample-based hidden markov model	R. Liu, J. Zhong, X. Yu, Y. Li and P. Chen	2019	Scopus	10.3389/fgene.2019.00285	x
554	Sparse Pathway-Induced Dynamic Network Biomarker Discovery for Early Warning Signal Detection in Complex Diseases	A. D. Torshizi and L. Petzold	2018	Scopus	10.1109/TCBB.2017.2687925	x
555	Biomarkers of low-grade inflammation in primary varicose veins of the lower limbs	R. Flore, F. R. Ponziani, L. Gerardino, A. Santoliquido, A. Di Giorgio, A. Lupascu, A. Nesci and P. Tondi	2015	Scopus		x
556	Systematic cyclicality of systemic bubbles: Evidence from the U.S. commercial banking system	M. H. Kim and B. Kim	2014	Scopus	10.1016/j.jmacro.2014.10.001	x
557	Malnutrition and weight loss - Nurse assessment of nutritional status and counselling: Experiences of patients with newly diagnosed or relapsed cancer	A. Kröner, H. Stoll and E. Spichiger	2012	Scopus	10.1024/1012-5302/a000184	x
562	Occurrence, antimicrobial susceptibility, and pathogenic factors of Pseudomonas aeruginosa in canine clinical samples	J. Hattab, F. Mosca, C. E. Di Francesco, G. Aste, G. Marruchella, P. Guardiani and P. Giorgio Tiscar	2021	Scopus	10.14202/vetworld.2021.978-985	x
563	Early warning of systemic risk in global banking: eigen-pair R number for financial contagion and market price-based methods	S. Markose, S. Giansante, N. A. Eterovic and M. Gatkowski	2021	Scopus	10.1007/s10479-021-04120-1	x
564	Bayesian modelling of nonlinear negative binomial integer-valued GARCHX models	C. W. S. Chen and K. Khamthong	2020	Scopus	10.1177/1471082X19845541	x
566	Differential resistance analysis-current achievements and applications	Z. Stoynov, D. Vladikova and B. Burdin	2018	Scopus		x
567	Heading for decline? The significance of disturbances in strategic management	H. Heino and J. Tuunainen	2018	Scopus	10.1504/IJSCM.2018.091634	x
568	Operational forecasting in ecology by inferential models and remote sensing	F. Recknagel, P. Orr, A. Swanepoel, K. Joehnk and J. Anstee	2017	Scopus	10.1007/978-3-319-59928-1_15	x
569	Response to Early Warning Signals	D. Ni, L. Jin and W. Tu	2017	Scopus	10.1016/B978-0-12-812343-0.00004-7	x
573	Endothelial dysfunction: Are we ready to heed the vasculature's early-warning signal?	H. Strijdom	2012	Scopus		x
575	Redefining spirometry hesitating start criteria based on the ratio of extrapolated volume to timed FEVs	J. M. McKibben, R. T. McKay, A. G. Freeman, L. S. Levin, S. M. Pinney and E. Alshaikh	2011	Scopus	10.1378/chest.09-2198	x
576	Multiplicity of infections and level of recrudescence in Plasmodium falciparum malaria in Mlimba, Tanzania	E. V. Mbugi, B. M. Mutayoba, S. T. Balthazary, A. L. Malisa, T. B. Nyambo and H. Mshinda	2006	Scopus		x
578	SARS-CoV-2 in hospital air as revealed by comprehensive respiratory viral panel sequencing	N. Habibi, S. Uddin, M. Behbehani, N. Abdul Razzack, F. Zakir and A. Shajan	2022	Scopus	10.1016/j.infpip.2021.100199	x
583	Assessing human health risk of arsenic for rice consumption by an iron plaque based partition ratio model	K. W. Juang, L. J. Chu, C. H. Syu and B. C. Chen	2021	Scopus	10.1016/j.scitotenv.2020.142973	x
584	A closed form for Jacobian reconstruction from time series and its application as an early warning signal in network dynamics	E. Barter, A. Brechtel, B. Drossel and T. Gross	2021	Scopus	10.1098/rspa.2020.0742	x
585	A comprehensive study of COVID-19 in wastewater: Occurrence, surveillance, and viewpoints on its remedy	M. Bishai	2021	Scopus	10.1016/B978-0-323-85780-2.00015-9	x
593	Real-Time Forecast of Influenza Outbreak Using Dynamic Network Marker Based on Minimum Spanning Tree	K. Yang, J. Xie, R. Xie, Y. Pan, R. Liu and P. Chen	2020	Scopus	10.1155/2020/7351398									x
594	Associations of Interleukin-1 β with H. pylori -Induced Gastric Atrophy and Syndrome of Dampness-Heat in the Spleen and Stomach in Subjects with H. pylori -Related Gastric Diseases	Y. Zhang, X. Chen, L. Gong, D. Li, Y. K. Dai, S. Lan, Q. Luo, B. Chen, W. Chen, R. Li and L. Hu	2020	Scopus	10.1155/2020/6409485	x
595	Adverse drug reaction early warning using user search data	W. Shang, H. Chen and C. Livoti	2017	Scopus	10.1108/OIR-10-2015-0341	x
596	Artificial Intelligence in Public Health Surveillance and Research	Y. Neuman	2016	Scopus	10.1016/B978-0-12-420248-1.00010-6	x
598	Economic networks in and out of equilibrium	T. Squartini and D. Garlaschelli	2013	Scopus	10.1109/SITIS.2013.89	x
600	[The application of integrated surveillance system for symptoms in surveillance of influenza among children]	L. H. Tian, L. Tan, Y. Z. Fan, Y. Wang, J. Zhang, L. W. Cheng, S. Wei, L. Liu, W. R. Yan, B. Xu, H. J. Dong and S. F. Nie	2013	Scopus		x
601	Awareness and preparedness strategies for community based disaster risk management with particular reference to landslides	S. Parkash	2013	Scopus	10.1007/978-3-642-31313-4_34	x
602	Drinking, other substance use and suicidal ideation in middle adolescence: A population study	A. Torikka, R. Kaltiala-Heino, M. Marttunen, A. Rimpelä, P. Rantanen, M. Rimpela and M. Rimpela	2002	Scopus	10.1080/14659890215686	x
603	Rapid estimation of the epiphytic population size of Erwinia amylovora by PCR	L. Dorgai and T. Bubán	2002	Scopus	10.17660/ActaHortic.2002.590.25	x
604	Detection of CMV DNA in peripheral blood leukocytes as a long-range harbinger of CMV disease in HIV-infected patients	K. Jaton, C. Muheim, M. T. Barbani, R. Sahli, P. Rudaz and P. R. A. Meylan	1999	Scopus	10.1076/ocii.7.3.147.4001	x
605	Ultrasound gas bubble detection during simulation of space suit operations	V. I. Chadov, S. N. Filipenkov, L. R. Iseev, V. N. Polyakov and G. F. Vorobiev	1995	Scopus	10.4271/951595	x
609	Low-Temperature Hydrothermal Systems Response to Rainfall Forcing: An Example From Temperature Time Series of Fumaroles at La Soufrière de Guadeloupe Volcano	J. de Bremond d’Ars and D. Gibert	2022	Scopus	10.3389/feart.2021.772176	x
613	Introduction to Biomedical Signals and Their Applications	C. C. Hung and S. H. Wang	2022	Scopus	10.1007/978-3-030-88845-9_1	x
614	Eco-epidemiological scaling of Leptospirosis: Vulnerability mapping and early warning forecasts	M. Convertino, A. Reddy, Y. Liu and C. Munoz-Zanzi	2021	Scopus	10.1016/j.scitotenv.2021.149102	x
616	Interaction analysis of Mycobacterium tuberculosis between the host environment and highly mutated genes from population genetic structure comparison	Z. Cui, J. Liu, Y. Chang, D. Lin, D. Luo, J. Ou and L. Huang	2021	Scopus	10.1097/MD.0000000000027125	x
617	Suspecting dementia: Canaries, chameleons and zebras	J. C. S. Johnson, L. McWhirter, C. J. D. Hardy, S. J. Crutch, C. R. Marshall, C. J. Mummery, J. D. Rohrer, M. N. Rossor, J. M. Schott, R. S. Weil, N. C. Fox and J. D. Warren	2021	Scopus	10.1136/practneurol-2021-003019	x
618	Relationship between HLA-DRB1 gene polymorphism and breast cancer: A protocol for systematic review and meta-analysis	L. Liu, X. Sun, C. Yuan and H. Liu	2021	Scopus	10.1097/MD.0000000000025078	x
619	The emergence of klebsiella pneumoniae with reduced susceptibility against third generation cephalosporins and carbapenems in lagos hospitals, nigeria	K. O. Akinyemi, R. O. Abegunrin, B. A. Iwalokun, C. O. Fakorede, O. Makarewicz, H. Neubauer, M. W. Pletz and G. Wareth	2021	Scopus	10.3390/antibiotics10020109	x
620	Controlling dengue, an urban pandemic - A case study of Delhi, India	S. Mani, S. Ghosh, R. Sharma, A. Ajith and P. Prabhakaran	2021	Scopus	10.1016/B978-0-12-820204-3.00001-2	x
621	Evaluating the sensitivity of SARS-CoV-2 infection rates on college campuses to wastewater surveillance	T. E. Wong, G. M. Thurston, N. Barlow, N. D. Cahill, L. Carichino, K. Maki, D. Ross and J. Schneider	2021	Scopus	10.1016/j.idm.2021.09.003	x
623	Plasmodium falciparum Malaria Parasites in Ghana Show Signatures of Balancing Selection at Artemisinin Resistance Predisposing Background Genes	K. Z. Tandoh, L. Amenga-Etego, N. B. Quashie, G. Awandare, M. Wilson and N. O. Duah-Quashie	2021	Scopus	10.1177/1176934321999640	x
624	Predicting collapse of adaptive networked systems without knowing the network	L. Horstmeyer, T. M. Pham, J. Korbel and S. Thurner	2020	Scopus	10.1038/s41598-020-57751-y	x
625	Effect of Micromelalopha sieversi (Staudinger) oviposition behavior on the transcriptome of two Populus section Aigeiros clones	L. Guo, S. Zhang, F. Liu, X. Kong and Z. Zhang	2020	Scopus	10.3390/F11091021	x
627	Detecting critical transitions in the human innate immune system post-cardiac surgery	A. Presbitero, R. Quax, V. V. Krzhizhanovskaya and P. M. A. Sloot	2020	Scopus	10.1007/978-3-030-50371-0_27	x
631	Early-warning biomarkers to assess the exposure to atrazine in sea lamprey downstream migrants	M. J. Lança, M. Machado, A. F. Ferreira, J. S. Carrola, B. R. Quintella, A. Moore and P. R. Almeida	2018	Scopus	10.1016/j.ecolind.2017.08.063	x
634	Control chart pattern recognition approach to throughput monitoring in sustainable smart manufacturing	F. T. Sunmola	2017	Scopus	10.1201/9781315198101-38	x
638	Self-organized vegetation patterns: Early warning signals for prediction of ecosystem transitions	N. Moliseni and A. Sepehr	2015	Scopus		x
644	Multiple simultaneous complications of peptic ulcer	S. W. Moore and F. W. Fuller	1959	Scopus	10.1016/0002-9610(59)90430-1	x
651	Impacts of trace metals on Roan Antelope, Hippotragus equines and its Endoparasite Strongyloides spp., sampled in the tropical rainforests of Odo Ona Kekere, Ibadan, Oyo State, Nigeria	A. Elizabeth, A. Bamidele, A. Excellence, F. Olaleru, O. A. Lanrewaju and I. P. Omoregie	2022	Scopus	10.1016/j.sciaf.2022.e01224	x
653	Anthropogenic Disturbance Impacts Gut Microbiome Homeostasis in a Malagasy Primate	Wasimuddin, H. Malik, Y. R. Ratovonamana, S. J. Rakotondranary, J. U. Ganzhorn and S. Sommer	2022	Scopus	10.3389/fmicb.2022.911275	x
659	Determination of tipping point in course of PM2.5 organic extracts-induced malignant transformation by dynamic network biomarkers	S. Chen, D. Li, D. Yu, M. Li, L. Ye, Y. Jiang, S. Tang, R. Zhang, C. Xu, S. Jiang, Z. Wang, M. Aschner, Y. Zheng, L. Chen and W. Chen	2022	Scopus	10.1016/j.jhazmat.2021.128089	x
661	Identifying emerging environmental concerns from long-chain chlorinated paraffins towards German ecosystems	B. Yuan, H. Rüdel, C. A. de Wit and J. Koschorreck	2022	Scopus	10.1016/j.jhazmat.2021.127607	x
662	Designing early warning systems for detecting systemic risk: A case study and discussion	M. Wever, M. Shah and N. O'Leary	2022	Scopus	10.1016/j.futures.2021.102882	x
665	Normalized Power Variance: A new Field Orthogonal to Power in EEG Analysis	Y. Aoki, H. Kazui, R. D. Pascual-Marqui, R. Bruña, K. Yoshiyama, T. Wada, H. Kanemoto, Y. Suzuki, T. Suehiro, Y. Satake, M. Yamakawa, M. Hata, L. Canuet, R. Ishii, M. Iwase and M. Ikeda	2022	Scopus	10.1177/15500594221088736	x
668	Retraction Statement		2021	Scopus	10.1111/ijcp.14927	x
670	Retraction Statement: N Neutrophil/lymphocyte ratio—A marker of COVID-19 pneumonia severity (Int J Clin Pract., (2020), 75, (e13698), 10.1111/ijcp.13698)		2021	Scopus	10.1111/ijcp.14927	x
671	Retraction Statement: Clinical characteristics and outcomes of patients with COVID-19 pneumonia admitted to an intensive care unit in Faisalabad, Pakistan (Int J Clin Pract, (2021), 75, (e14152), 10.1111/ijcp.14152)		2021	Scopus	10.1111/ijcp.14926	x
674	Evaluation of statistical process control techniques in monitoring weekly body condition scores as an early warning system for predicting subclinical ketosis in dry cows	S. Li, X. Wei, J. Song, C. Zhang, Y. Zhang and Y. Sun	2021	Scopus	10.3390/ani11113224	x
676	Review of alternative stable states theory in ecosystem	D. Zhao and X. Zhang	2021	Scopus	10.5846/stxb202008212178	x
678	Sewage analysis as a tool for environmental surveillance of sars-cov-2: Experience from delhi, india	P. P. Sarkate, P. Bera, N. Kaundal, Lovekesh, S. Sood, S. K. Singh and C. Prakash	2021	Scopus	10.24321/0019.5138.202119	x
680	ShareTrace: An iterative message passing algorithm for efficient and effective disease risk assessment on an interaction graph	E. Ayday, Y. Yoo and A. Halimi	2021	Scopus	10.1145/3459930.3469553	x
681	Design and Implement A Low Cost Indoor Position System with Physiological Signal Monitoring	Y. S. Lee, Y. Y. Fanjiang, C. H. Hung and C. C. Yu	2021	Scopus	10.1109/GCCE53005.2021.9621987	x
682	Development of a productive credit decision-making system based on the ontology model	A. Bakurova, M. Pasichnyk and E. Tereschenko	2021	Scopus		x
685	Evaluation of safety performance indicators for construction projects: A review study	H. Sabouri, S. S. Alizadeh, M. Mosaferi and A. Safaiyan	2020	Scopus		x
686	Personalized prediction of human diseases with single-sample dynamic network biomarkers	Z. Fang and L. Chen	2020	Scopus	10.2217/bmm-2020-0066	x
687	Analysis of adverse drug reaction/adverse event and early warning signal mining of Ginkgo biloba Dropping Pills based on SRS data	C. Zhang, H. Liu, Y. M. Xie and Q. Wang	2020	Scopus	10.19540/j.cnki.cjcmm.20200221.502	x
691	T-wave inversion on ECG and slightly elevated cardiac enzymes as an early sign of propofol infusion syndrome	F. Klaver and A. Aslan	2018	Scopus		x
692	Understanding the Twitter user networks of viruses and ransomware attacks	M. Puliga, G. Caldarelli, A. Chessa and R. De Nicola	2018	Scopus		x
693	Detecting Early Warning Signal of Influenza A Disease Using Sample-Specific Dynamical Network Biomarkers	S. Zhu, J. Gao, T. Ding, J. Sxu and M. Wu	2018	Scopus	10.1155/2018/6807059	x
694	Introduction	W. Yang, Y. Lan, Q. Sun, J. Wang and Z. Li	2017	Scopus	10.1016/B978-0-12-812343-0.00001-1	x
695	Biased Sentinel Hospital Area Disease Estimator	J. Wang, M. Hu, Q. Sun, Y. Liao and C. Ye	2017	Scopus	10.1016/B978-0-12-812343-0.00013-8	x
696	The use of sensor data before parturition as an indicator of resilience of dairy cows in early lactation	R. M. De Mol, I. D. E. Van Dixhoorn, J. T. N. Van Der Werf, C. G. Van Reenen and S. Van Mourik	2017	Scopus		x
697	Clinical features of headache and efficacy of encephalo-duro-arterio-synangiosis in children with moyamoya disease	R. Zhang, Z. Zhang, P. Xian and L. Duan	2016	Scopus	10.3969/j.issn.1672-5921.2016.06.003	x
698	Using marine models to road-test climate-smart management responses and strategies and prepare decision makers	É. E. Plagányi and A. J. Hobday	2015	Scopus		x
699	BAER suppression during posterior fossa dural opening	C. Shields, L. B. Shields, Y. Jiang, T. Yao, Y. Zhang and D. Sun	2015	Scopus	10.4103/2152-7806.154775	x
700	Leadership, resistance and innovation	M. Conroy	2015	Scopus	10.3280/SES2015-001007EN	x
703	Forecasting influenza epidemic based on mutation probability of HA/NA protein	J. Gao, L. Zhang and P. Jin	2013	Scopus		x
704	The early warning signal of complex diseases based on the network transition entropy	R. Liu, L. Chen and K. Aihara	2011	Scopus	10.1109/ISB.2011.6033179	x
705	Anthropogenic impacts in a protected estuary (Amvrakikos Gulf, Greece): Biological effects and contaminant levels in sentinel species	C. Tsangaris, E. Cotou, I. Hatzianestis and V. A. Catsiki	2011	Scopus		x
706	Extreme events in human society: The Xevents observatory and simulator	J. L. Casti	2010	Scopus		x
707	The underclass: Crime, community and welfare	P. Morgan	1994	Scopus	10.1080/09627259408552629	x
708	Early indicators of microbial strain dysbiosis in the human gastrointestinal microbial community of certain healthy humans and hospitalized COVID-19 patients	H. Koo and C. D. Morrow	2022	Scopus - citing Science publication	10.1038/s41598-022-10472-w	x
710	Reduction of banana fusarium wilt associated with soil microbiome reconstruction through green manure intercropping	J. Yang, Y. Duan, X. Liu, M. Sun, Y. Wang, M. Liu, Z. Zhu, Z. Shen, W. Gao, B. Wang, C. Chang and R. Li	2022	Scopus - citing Science publication	10.1016/j.agee.2022.108065	x
711	Two cosmopolitanism events driven by different extreme paleoclimate regimes	S. H. Zhang, S. Z. Shen and D. H. Erwin	2022	Scopus - citing Science publication	10.1016/j.gloplacha.2022.103899	x
712	Raising the Alarm: Environmental Factors in the Onset and Maintenance of Chronic (Low-Grade) Inflammation in the Gastrointestinal Tract	O. Sandys and A. te Velde	2022	Scopus - citing Science publication	10.1007/s10620-021-07327-1	x
713	Interactions between suspended sediments and submerged macrophytes-epiphytic biofilms under water flow in shallow lakes	H. Chen, S. Zhang, X. Lv, S. Guo, Y. Ma, B. Han and X. Hu	2022	Scopus - citing Science publication	10.1016/j.watres.2022.118911	x
714	A resilience sensing system for the biosphere	T. M. Lenton, J. E. Buxton, D. I. Armstrong McKay, J. F. Abrams, C. A. Boulton, K. Lees, T. W. R. Powell, N. Boers, A. M. Cunliffe and V. Dakos	2022	Scopus - citing Science publication	10.1098/rstb.2021.0383	x
716	How the development of barren land into orchards affects soil ecosystem in Tibet, China	S. Li, S. Wang, X. Zeng, Y. Cui, W. Yu and Q. Ma	2022	Scopus - citing Science publication	10.1016/S1002-0160(21)60056-5	x
717	Dynamics in oral health-related factors of Indigenous Australian children: A network analysis of a randomized controlled trial	G. H. Soares, P. H. Ribeiro Santiago, M. G. H. Biazevic, E. Michel-Crosato and L. Jamieson	2022	Scopus - citing Science publication	10.1111/cdoe.12661	x
718	Plasticity in mental health: A network theory	I. Branchi	2022	Scopus - citing Science publication	10.1016/j.neubiorev.2022.104691	x
719	Diversified Farming Systems: Impacts and Adaptive Responses to the COVID-19 Pandemic in the United States, Norway and China	I. E. Måren, H. Wiig, K. McNeal, S. Wang, S. Zu, R. Cao, K. Fürst and R. Marsh	2022	Scopus - citing Science publication	10.3389/fsufs.2022.887707	x
720	A novel nonlinear analysis of blood flow dynamics applied to the human lung	R. B. Buxton, G. Kim Prisk and S. R. Hopkins	2022	Scopus - citing Science publication	10.1152/japplphysiol.00715.2021	x
721	A new science of mental disorders: Using personalised, transdiagnostic, dynamical systems to understand, model, diagnose and treat psychopathology	A. Roefs, E. I. Fried, M. Kindt, C. Martijn, B. Elzinga, A. W. M. Evers, R. W. Wiers, D. Borsboom and A. Jansen	2022	Scopus - citing Science publication	10.1016/j.brat.2022.104096	x
724	Emergent phenomena in living systems: A statistical mechanical perspective	I. Bose	2022	Scopus - citing Science publication	10.1007/s12038-021-00247-2	x
725	Temporal variation of bacterial community and nutrients in Tibetan glacier snowpack	Y. Chen, K. Liu, Y. Liu, T. J. Vick-Majors, F. Wang and M. Ji	2022	Scopus - citing Science publication	10.5194/tc-16-1265-2022	x
726	Governance in the Face of Extreme Events: Lessons from Evolutionary Processes for Structuring Interventions, and the Need to Go Beyond	S. A. Levin, J. M. Anderies, N. Adger, S. Barrett, E. M. Bennett, J. C. Cardenas, S. R. Carpenter, A. S. Crépin, P. Ehrlich, J. Fischer, C. Folke, N. Kautsky, C. Kling, K. Nyborg, S. Polasky, M. Scheffer, K. Segerson, J. Shogren, J. van den Bergh, B. Walker, E. U. Weber and J. Wilen	2022	Scopus - citing Science publication	10.1007/s10021-021-00680-2	x
728	Social physics	M. Jusup, P. Holme, K. Kanazawa, M. Takayasu, I. Romić, Z. Wang, S. Geček, T. Lipić, B. Podobnik, L. Wang, W. Luo, T. Klanjšček, J. Fan, S. Boccaletti and M. Perc	2022	Scopus - citing Science publication	10.1016/j.physrep.2021.10.005	x
729	The impact of different rotation regime on the soil bacterial and fungal communities in an intensively managed agricultural region	J. Lu, W. Li, Y. Yang, F. Ye, H. Lu, X. Chen, F. Chen and X. Wen	2022	Scopus - citing Science publication	10.1007/s00203-021-02615-w	x
730	Diversity and structure of the microbial community in rhizosphere soil of Fritillaria ussuriensis at different health levels	N. Jiao, X. Song, R. Song, D. Yin and X. Deng	2022	Scopus - citing Science publication	10.7717/peerj.12778	x
733	Affect-Dynamic Signatures of Psychosis Risk Across Multiple Time Scales and Contexts	L. Y. Li, J. Schiffman and E. A. Martin	2022	Scopus - citing Science publication	10.1177/21677026211070794	x
736	What do we mean, 'tipping cascade'?	A. K. Klose, N. Wunderling, R. Winkelmann and J. F. Donges	2021	Scopus - citing Science publication	10.1088/1748-9326/ac3955	x
737	Integrated biocontrol of tobacco bacterial wilt by antagonistic bacteria and marigold	Y. Hu, W. Zhao, X. Li, J. Feng, C. Li, X. Yang, Q. Guo, L. Wang, S. Chen, Y. Li and Y. Yang	2021	Scopus - citing Science publication	10.1038/s41598-021-95741-w	x
738	A Systematic Review of Automatic Health Monitoring in Calves: Glimpsing the Future From Current Practice	D. Sun, L. Webb, P. P. J. van der Tol and K. van Reenen	2021	Scopus - citing Science publication	10.3389/fvets.2021.761468	x
739	Unveiling the changes in urban atmospheric CO2 in the time of COVID-19 pandemic: A case study of Florence (Italy)	S. Venturi, A. Randazzo, F. Tassi, B. Gioli, A. Buccianti, G. Gualtieri, F. Capecchiacci, J. Cabassi, L. Brilli, F. Carotenuto, R. Santi, C. Vagnoli, A. Zaldei and O. Vaselli	2021	Scopus - citing Science publication	10.1016/j.scitotenv.2021.148877	x
740	Phase transitions in virology	R. Solé, J. Sardanyés and S. F. Elena	2021	Scopus - citing Science publication	10.1088/1361-6633/ac2ab0	x
741	Vallisnerian natans tolerance and response of microbial community in wetlands to excess nutrients loading	Y. Jiao, Q. Yuan, W. Wang, L. Yan, X. Mu, H. Li and S. Zhang	2021	Scopus - citing Science publication	10.1016/j.ecolind.2021.108179	x
742	Rate-induced tipping and regime shifts in a spatial ecological system	R. Arumugam, V. K. Chandrasekar and D. V. Senthilkumar	2021	Scopus - citing Science publication	10.1140/epjs/s11734-021-00139-4	x
746	Differential long-term fertilization alters residue-derived labile organic carbon fractions and microbial community during straw residue decomposition	Z. Ge, S. Li, R. Bol, P. Zhu, C. Peng, T. An, N. Cheng, X. Liu, T. Li, Z. Xu and J. Wang	2021	Scopus - citing Science publication	10.1016/j.still.2021.105120	x
747	Divergent responses of the soil bacteria community to multi-level nitrogen enrichment in temperate grasslands under different degrees of degradation	C. Dong, Y. Shi, J. Wang, H. Zeng and W. Wang	2021	Scopus - citing Science publication	10.1002/ldr.3935	x
749	Nonperiodic stimulation for the treatment of refractory epilepsy: Applications, mechanisms, and novel insights	V. R. Cota, J. C. de Oliveira, L. C. M. Damázio and M. F. D. Moraes	2021	Scopus - citing Science publication	10.1016/j.yebeh.2019.106609	x
750	The ratio of single to co-colonization is key to complexity in interacting systems with multiple strains	E. Gjini and S. Madec	2021	Scopus - citing Science publication	10.1002/ece3.7259	x
751	Resource competition and host feedbacks underlie regime shifts in gut microbiota	J. Guittar, T. Koffel, A. Shade, C. A. Klausmeier and E. Litchman	2021	Scopus - citing Science publication	10.1086/714527	x
752	Unifying deterministic and stochastic ecological dynamics via a landscape-flux approach	L. Xu, D. Patterson, A. C. Staver, S. A. Levin and J. Wang	2021	Scopus - citing Science publication	10.1073/pnas.2103779118	x
753	Unifying large‐ and small‐scale theories of coordination	J. A. S. Kelso	2021	Scopus - citing Science publication	10.3390/e23050537	x
754	Intensive longitudinal characterization of multidimensional biobehavioral dynamics in laboratory rats	M. Hasanpour, E. Mitricheva, N. Logothetis and H. R. Noori	2021	Scopus - citing Science publication	10.1016/j.celrep.2021.108987	x
755	Our future in the Anthropocene biosphere	C. Folke, S. Polasky, J. Rockström, V. Galaz, F. Westley, M. Lamont, M. Scheffer, H. Österblom, S. R. Carpenter, F. S. Chapin, III, K. C. Seto, E. U. Weber, B. I. Crona, G. C. Daily, P. Dasgupta, O. Gaffney, L. J. Gordon, H. Hoff, S. A. Levin, J. Lubchenco, W. Steffen and B. H. Walker	2021	Scopus - citing Science publication	10.1007/s13280-021-01544-8	x
756	How higher goals are constructed and collapse under stress: A hierarchical Bayesian control systems perspective	R. Goekoop and R. de Kleijn	2021	Scopus - citing Science publication	10.1016/j.neubiorev.2020.12.021	x
757	Progression of Physical Frailty and the Risk of All-Cause Mortality: Is There a Point of No Return?	Q. L. Xue, K. Bandeen-Roche, J. Tian, J. D. Kasper and L. P. Fried	2021	Scopus - citing Science publication	10.1111/jgs.16976	x
758	The continuum from temperament to mental illness: Dynamical perspectives	W. Sulis	2021	Scopus - citing Science publication	10.1159/000509572	x
759	Prediction of Mortality in Hemodialysis Patients Using Moving Multivariate Distance	M. Liu, V. Legault, T. Fülöp, A. M. Côté, D. Gravel, F. G. Blanchet, D. L. Leung, S. J. Lee, Y. Nakazato and A. A. Cohen	2021	Scopus - citing Science publication	10.3389/fphys.2021.612494	x
761	Transformation of the food sector: Security and resilience during the covid-19 pandemic	C. P. Boyacι-Gündüz, S. A. Ibrahim, O. C. Wei and C. M. Galanakis	2021	Scopus - citing Science publication	10.3390/foods10030497	x
762	Fighting microbial pathogens by integrating host ecosystem interactions and evolution	A. R. Burmeister, E. Hansen, J. J. Cunningham, E. H. Rego, P. E. Turner, J. S. Weitz and M. E. Hochberg	2021	Scopus - citing Science publication	10.1002/bies.202000272	x
763	Active probing to highlight approaching transitions to ictal states in coupled neural mass models	V. R. Carvalho, M. F. D. Moraes, S. S. Cash and E. M. A. M. Mendes	2021	Scopus - citing Science publication	10.1371/journal.pcbi.1008377	x
765	Evidence for centennial-scale Mid-Holocene episodes of hypolimnetic anoxia in a high-altitude lake system from central Tian Shan (Kyrgyzstan)	P. Sorrel, K. Jacq, A. Van Exem, G. Escarguel, B. Dietre, M. Debret, S. McGowan, J. Ducept, E. Gauthier and H. Oberhänsli	2021	Scopus - citing Science publication	10.1016/j.quascirev.2020.106748	x
766	Household Food Dynamics and Food System Resilience Amid the COVID-19 Pandemic: A Cross-National Comparison of China and the United States	Z. Dou, D. Stefanovski, D. Galligan, M. Lindem, P. Rozin, T. Chen and A. M. Chao	2021	Scopus - citing Science publication	10.3389/fsufs.2020.577153	x
767	Pluripotential Risk and Clinical Staging: Theoretical Considerations and Preliminary Data From a Transdiagnostic Risk Identification Approach	J. A. Hartmann, P. D. McGorry, L. Destree, G. P. Amminger, A. M. Chanen, C. G. Davey, R. Ghieh, A. Polari, A. Ratheesh, H. P. Yuen and B. Nelson	2021	Scopus - citing Science publication	10.3389/fpsyt.2020.553578	x
768	Grand Challenges of Planetary Governance: Global Order in Turbulent Times	O. R. Young	2021	Scopus - citing Science publication	10.4337/9781802200720	x
769	A Model for Right-Wing Populist Electoral Success? Anti-Immigrant Sentiment and the AfD in Comparative Perspective	W. Muno and D. Stockemer	2021	Scopus - citing Science publication	10.1163/25888072-BJA10014	x
770	Reconnecting reef recovery in a world of coral bleaching	P. J. Mumby, R. A. B. Mason and K. Hock	2021	Scopus - citing Science publication	10.1002/lom3.10455	x
771	The Distribution of Daily Affect Distinguishes Internalizing and Externalizing Spectra and Subfactors	A. S. Heller, C. A. Stamatis, N. A. Puccetti and K. R. Timpano	2021	Scopus - citing Science publication	10.1037/abn0000670	x
772	The future of temporary wetlands in drylands under global change	G. Parra, F. Guerrero, J. Armengol, L. Brendonck, S. Brucet, C. M. Finlayson, L. Gomes-Barbosa, P. Grillas, E. Jeppesen, F. Ortega, R. Vega and T. Zohary	2021	Scopus - citing Science publication	10.1080/20442041.2021.1936865	x
773	Aging and allostasis: Using bayesian network analytics to explore and evaluate allostatic markers in the context of aging	V. Kallen, M. Tahir, A. Bedard, B. Bongers, N. van Riel and N. van Meeteren	2021	Scopus - citing Science publication	10.3390/diagnostics11020157	x
775	New statistical RI index allow to better track the dynamics of COVID-19 outbreak in Italy	M. Bizzarri, M. Di Traglia, A. Giuliani, A. Vestri, V. Fedeli and A. Prestininzi	2020	Scopus - citing Science publication	10.1038/s41598-020-79039-x	x
777	Topological analysis reveals state transitions in human gut and marine bacterial communities	W. K. Chang, D. VanInsberghe and L. Kelly	2020	Scopus - citing Science publication	10.1038/s41522-020-00145-9	x
778	Control of Fusarium wilt by wheat straw is associated with microbial network changes in watermelon rhizosphere	L. Tang, Y. Xia, C. Fan, J. Kou, F. Wu, W. Li and K. Pan	2020	Scopus - citing Science publication	10.1038/s41598-020-69623-6	x
781	Measuring and Modeling Single-Cell Heterogeneity and Fate Decision in Mouse Embryos	J. Fiorentino, M. E. Torres-Padilla and A. Scialdone	2020	Scopus - citing Science publication	10.1146/annurev-genet-021920-110200	x
782	Assessing the strength of case growth trends in the coronavirus pandemic: Assessing epidemic growth strength	L. Kriston	2020	Scopus - citing Science publication	10.1098/rsos.201622	x
783	An agent based model representation to assess resilience and efficiency of food supply chains	G. van Voorn, G. Hengeveld and J. Verhagen	2020	Scopus - citing Science publication	10.1371/journal.pone.0242323	x
784	Cities, Sustainability, and Complex Dissipative Systems. A Perspective	G. C. Gallopín	2020	Scopus - citing Science publication	10.3389/frsc.2020.523491	x
785	Fuzzy cognitive maps approach for analysing the domino effect of factors affecting supply chain resilience: a fashion industry case study	M. Bevilacqua, F. E. Ciarapica, G. Marcucci and G. Mazzuto	2020	Scopus - citing Science publication	10.1080/00207543.2019.1680893	x
786	Complexity in psychological self-ratings: Implications for research and practice	M. Olthof, F. Hasselman and A. Lichtwarck-Aschoff	2020	Scopus - citing Science publication	10.1186/s12916-020-01727-2	x
788	Anticipating the Novel Coronavirus Disease (COVID-19) Pandemic	T. Kaur, S. Sarkar, S. Chowdhury, S. K. Sinha, M. K. Jolly and P. S. Dutta	2020	Scopus - citing Science publication	10.3389/fpubh.2020.569669									x
789	A modified Ising model of Barabási–Albert network with gene-type spins	J. Krishnan, R. Torabi, A. Schuppert and E. D. Napoli	2020	Scopus - citing Science publication	10.1007/s00285-020-01518-6	x
790	State-transition analysis of time-sequential gene expression identifies critical points that predict development of acute myeloid leukemia	R. C. Rockne, S. Branciamore, J. Qi, D. E. Frankhouser, D. O'Meally, W. K. Hua, G. Cook, E. Carnahan, L. Zhang, A. Marom, H. Wu, D. Maestrini, X. Wu, Y. C. Yuan, Z. Liu, L. D. Wang, S. Forman, N. Carlesso, Y. H. Kuo and G. Marcucci	2020	Scopus - citing Science publication	10.1158/0008-5472.CAN-20-0354	x
791	Prediction of bifurcations by varying critical parameters of COVID-19	F. Nazarimehr, V. T. Pham and T. Kapitaniak	2020	Scopus - citing Science publication	10.1007/s11071-020-05749-6									x
792	Critical transition of soil bacterial diversity and composition triggered by nitrogen enrichment	W. Liu, L. Jiang, S. Yang, Z. Wang, R. Tian, Z. Peng, Y. Chen, X. Zhang, J. Kuang, N. Ling, S. Wang and L. Liu	2020	Scopus - citing Science publication	10.1002/ecy.3053	x
793	Dose-dependent effect of compost amendment on soil bacterial community composition and co-occurrence network patterns in soybean agroecosystem	W. Yang, Z. Yang, Y. Guan, C. Zhai, D. Shi, J. Chen, T. Wang and S. Gu	2020	Scopus - citing Science publication	10.1080/03650340.2019.1651450	x
794	Bacterial succession in epiphytic biofilms and deciduous layer sediments during Hydrilla verticillata decay: A field investigation	T. Si, H. Chen, Z. Qiu, L. Zhang, O. E. Ohore and S. Zhang	2020	Scopus - citing Science publication	10.1016/j.jes.2020.03.008	x
795	Dams: Anthrome enablers	R. D. Hanks	2020	Scopus - citing Science publication	10.1016/B978-0-12-409548-9.12035-4	x
796	Capturing the complexity of mental disorders in the medically ill: The network approach on behavioral medicine	M. L. Van Der Lee and M. P. J. Schellekens	2020	Scopus - citing Science publication	10.1093/tbm/ibz019	x
798	Understanding the evolution of interspecies interactions in microbial communities	F. A. Gorter, M. Manhart and M. Ackermann	2020	Scopus - citing Science publication	10.1098/rstb.2019.0256	x
799	Approaches for the discrimination of suppressive soils for Pythium irregulare disease	M. Ros, M. Almagro, J. A. Fernández, C. Egea-Gilabert, Á. Faz and J. A. Pascual	2020	Scopus - citing Science publication	10.1016/j.apsoil.2019.103439	x
800	Soil properties and microbial communities are the main contributors to aboveground vegetative biomass in reseeded grassland after long-term growth	F. Zhang, X. Xu, Z. Shen and Y. Xiao	2020	Scopus - citing Science publication	10.1007/s11368-019-02433-0	x
801	Supporting stakeholders to anticipate and respond to risks in a Mekong river water-energy-food nexus	L. Gallagher, B. Kopainsky, A. M. Bassi, A. Betancourt, C. Buth, P. Chan, S. Costanzo, S. S. G. Freeman, C. Horm, S. Khim, M. Neang, N. Rin, K. Sereyrotha, K. Sok, C. Sovann, M. Thieme, K. Watkins, C. A. Wyborn and C. Bréthaut	2020	Scopus - citing Science publication	10.5751/ES-11919-250429	x
802	Ionic Concentration and Action Potential Differences Between a Healthy and Alzheimer’s Disease Person	S. Gupta, J. Singh and K. Kumar	2020	Scopus - citing Science publication	10.1007/978-981-15-5827-6_23	x
803	Bifurcation or state tipping: assessing transition type in a model trophic cascade	C. Boettiger and R. Batt	2020	Scopus - citing Science publication	10.1007/s00285-019-01358-z	x
806	The Community Ecology of Herbivore Regulation in an Agroecosystem: Lessons from Complex Systems	J. Vandermeer, I. Armbrecht, A. De La Mora, K. K. Ennis, G. Fitch, D. J. Gonthier, Z. Hajian-Forooshani, H. Y. Hsieh, A. Iverson, D. Jackson, S. Jha, E. Jiménez-Soto, G. Lopez-Bautista, A. Larsen, K. Li, H. Liere, A. MacDonald, L. Marin, K. A. Mathis, I. Monagan, J. R. Morris, T. Ong, G. L. Pardee, I. S. Rivera-Salinas, C. Vaiyda, K. Williams-Guillen, S. Yitbarek, S. Uno, A. Zemenick, S. M. Philpott and I. Perfecto	2019	Scopus - citing Science publication	10.1093/biosci/biz127	x
807	Network properties of salmonella epidemics	O. M. Cliff, V. Sintchenko, T. C. Sorrell, K. Vadlamudi, N. McLean and M. Prokopenko	2019	Scopus - citing Science publication	10.1038/s41598-019-42582-3	x
808	The problem of detrending when analysing potential indicators of disease elimination	A. Gama Dessavre, E. Southall, M. J. Tildesley and L. Dyson	2019	Scopus - citing Science publication	10.1016/j.jtbi.2019.04.011									x
809	Network parameters quantify loss of assemblage structure in human-impacted lake ecosystems	R. Wang, J. A. Dearing, C. P. Doncaster, X. Yang, E. Zhang, P. G. Langdon, H. Yang, X. Dong, Z. Hu, M. Xu, Y. Zhao and J. Shen	2019	Scopus - citing Science publication	10.1111/gcb.14776	x
810	Broad-leaved forest types affect soil fungal community structure and soil organic carbon contents	Y. Sheng, J. Cong, H. Lu, L. Yang, Q. Liu, D. Li and Y. Zhang	2019	Scopus - citing Science publication	10.1002/mbo3.874	x
811	Multifaceted aspects of synchrony between freshwater prokaryotes and protists	U. Obertegger, M. Pindo and G. Flaim	2019	Scopus - citing Science publication	10.1111/mec.15228	x
812	Properties and projects: Reconciling resilience and transformation for adaptation and development	E. R. Carr	2019	Scopus - citing Science publication	10.1016/j.worlddev.2019.05.011	x
813	Independent component analysis for unraveling the complexity of cancer omics datasets	N. Sompairac, P. V. Nazarov, U. Czerwinska, L. Cantini, A. Biton, A. Molkenov, Z. Zhumadilov, E. Barillot, F. Radvanyi, A. Gorban, U. Kairov and A. Zinovyev	2019	Scopus - citing Science publication	10.3390/ijms20184414	x
814	Deconstructing and Reconstructing Resilience: A Dynamic Network Approach	R. Kalisch, A. O. J. Cramer, H. Binder, J. Fritz, I. Leertouwer, G. Lunansky, B. Meyer, J. Timmer, I. M. Veer and A. L. van Harmelen	2019	Scopus - citing Science publication	10.1177/1745691619855637	x
816	Dynamical systems approaches to personalized medicine	J. D. Davis, C. M. Kumbale, Q. Zhang and E. O. Voit	2019	Scopus - citing Science publication	10.1016/j.copbio.2019.03.005	x
817	Sensitization to immune checkpoint blockade through activation of a STAT1/NK axis in the tumor microenvironment	R. M. Zemek, E. De Jong, W. L. Chin, I. S. Schuster, V. S. Fear, T. H. Casey, C. Forbes, S. J. Dart, C. Leslie, A. Zaitouny, M. Small, L. Boon, A. R. R. Forrest, D. O. Muiri, M. A. Degli-Esposti, M. J. Millward, A. K. Nowak, T. Lassmann, A. Bosco, R. A. Lake and W. J. Lesterhuis	2019	Scopus - citing Science publication	10.1126/scitranslmed.aav7816	x
818	Operationalizing Ecological Resilience Concepts for Managing Species and Ecosystems at Risk	J. C. Chambers, C. R. Allen and S. A. Cushman	2019	Scopus - citing Science publication	10.3389/fevo.2019.00241	x
819	Detecting and Predicting Tipping Points	X. Peng, M. Small, Y. Zhao and J. M. Moore	2019	Scopus - citing Science publication	10.1142/S0218127419300222	x
820	Climate–fire–vegetation interactions and the rise of novel landscape patterns in subalpine ecosystems, Colorado	W. J. Calder, I. Stefanova and B. Shuman	2019	Scopus - citing Science publication	10.1111/1365-2745.13138	x
821	Global environmental changes impact soil hydraulic functions through biophysical feedbacks	D. A. Robinson, J. W. Hopmans, V. Filipovic, M. van der Ploeg, I. Lebron, S. B. Jones, S. Reinsch, N. Jarvis and M. Tuller	2019	Scopus - citing Science publication	10.1111/gcb.14626	x
822	Optimal microbiome networks: Macroecology and criticality	J. Li and M. Convertino	2019	Scopus - citing Science publication	10.3390/e21050506	x
823	Dominance network analysis provides a new framework for studying the diversity–stability relationship	Z. S. Ma and A. M. Ellison	2019	Scopus - citing Science publication	10.1002/ecm.1358	x
825	Paleozoology and paleoenvironments: Fundamentals, assumptions, techniques	J. Tyler Faith and R. Lee Lyman	2019	Scopus - citing Science publication	10.1017/9781108648608	x
826	On the Validity of Using Probing Stimuli for Seizure Prediction in the Epileptor Model	V. R. Carvalho, M. F. D. Moraes and E. M. A. M. Mendes	2019	Scopus - citing Science publication	10.1007/978-3-030-36636-0_20	x
827	Response of fungal communities and co-occurrence network patterns to compost amendment in black soil of northeast China	W. Yang, X. Jing, Y. Guan, C. Zhai, T. Wang, D. Shi, W. Sun and S. Gu	2019	Scopus - citing Science publication	10.3389/fmicb.2019.01562	x
828	Rerouting geriatric medicine by complementing static frailty measures with dynamic resilience indicators of recovery potential	M. G. M. O. Rikkert and R. J. F. Melis	2019	Scopus - citing Science publication	10.3389/fphys.2019.00723	x
829	Modeling quantitative value of habitats for marine and estuarine populations	R. N. Lipcius, D. B. Eggleston, F. J. Fodrie, J. van der Meer, K. A. Rose, R. P. Vasconcelos and K. E. van de Wolfshaar	2019	Scopus - citing Science publication	10.3389/fmars.2019.00280	x
830	Health, pre-disease and critical transition to disease in the psycho-immune-neuroendocrine network: Are there distinct states in the progression from health to major depressive disorder?	N. J. C. Stapelberg, D. L. Neumann, D. Shum and J. P. Headrick	2019	Scopus - citing Science publication	10.1016/j.physbeh.2018.10.014	x
831	Detecting ecological thresholds and tipping points in the natural capital assets of a protected coastal ecosystem	S. C. L. Watson, F. G. C. Grandfield, R. J. H. Herbert and A. C. Newton	2018	Scopus - citing Science publication	10.1016/j.ecss.2018.10.006	x
832	Sustainable energy development: How can the tension between energy security and energy transition be measured and managed in South Africa?	E. Bellos	2018	Scopus - citing Science publication	10.1016/j.jclepro.2018.08.196	x
833	Protist species richness and soil microbiome complexity increase towards climax vegetation in the Brazilian Cerrado	A. S. F. de Araujo, L. W. Mendes, L. N. Lemos, J. E. L. Antunes, J. E. A. Beserra, Jr., M. C. C. P. de Lyra, M. V. B. Figueiredo, Â. C. A. Lopes, R. L. F. Gomes, W. M. Bezerra, V. M. M. Melo, F. F. de Araujo and S. Geisen	2018	Scopus - citing Science publication	10.1038/s42003-018-0129-0	x
835	A facultative mutualistic feedback enhances the stability of tropical intertidal seagrass beds	J. de Fouw, T. van der Heide, J. van Belzen, L. L. Govers, M. A. S. Cheikh, H. Olff, J. van de Koppel and J. A. van Gils	2018	Scopus - citing Science publication	10.1038/s41598-018-31060-x	x
836	Inferring collective dynamical states from widely unobserved systems	J. Wilting and V. Priesemann	2018	Scopus - citing Science publication	10.1038/s41467-018-04725-4	x
837	Environmental legacy contributes to the resilience of methane consumption in a laboratory microcosm system	S. M. B. Krause, M. Meima-Franke, A. J. Veraart, G. Ren, A. Ho and P. L. E. Bodelier	2018	Scopus - citing Science publication	10.1038/s41598-018-27168-9	x
839	Detecting ecological regime shifts from transect data	D. F. L. Ward, S. Wotherspoon, J. Melbourne-Thomas, J. Haapkylä and C. R. Johnson	2018	Scopus - citing Science publication	10.1002/ecm.1312	x
840	Conceptual model for analysing domino effect among concepts affecting supply chain resilience	M. Bevilacqua, F. E. Ciarapica, G. Marcucci and G. Mazzuto	2018	Scopus - citing Science publication	10.1080/16258312.2018.1537504	x
841	Measuring the propagation of financial distress with Granger-causality tail risk networks	F. Corsi, F. Lillo, D. Pirino and L. Trapin	2018	Scopus - citing Science publication	10.1016/j.jfs.2018.06.003	x
842	Network analysis: A systems framework to address grand challenges in plant pathology	K. A. Garrett, R. I. Alcalá-Briseño, K. F. Andersen, C. E. Buddenhagen, R. A. Choudhury, J. C. Fulton, J. F. Hernandez Nopsa, R. Poudel and Y. Xing	2018	Scopus - citing Science publication	10.1146/annurev-phyto-080516-035326	x
843	A complex network approach to clinical science	S. G. Hofmann and J. Curtiss	2018	Scopus - citing Science publication	10.1111/eci.12986	x
845	Beyond the “at risk mental state” concept: transitioning to transdiagnostic psychiatry	P. D. McGorry, J. A. Hartmann, R. Spooner and B. Nelson	2018	Scopus - citing Science publication	10.1002/wps.20514	x
847	Tipping points in resource abundance drive irreversible changes in community structure	S. D. Haney and A. M. Siepielski	2018	Scopus - citing Science publication	10.1086/697045	x
848	Network analysis: An innovative framework for understanding eating disorder psychopathology	K. E. Smith, R. D. Crosby, S. A. Wonderlich, K. T. Forbush, T. B. Mason and M. Moessner	2018	Scopus - citing Science publication	10.1002/eat.22836	x
850	Grip on health: A complex systems approach to transform health care	H. A. van Wietmarschen, H. M. Wortelboer and J. van der Greef	2018	Scopus - citing Science publication	10.1111/jep.12679	x
851	Predominant non-additive effects of multiple stressors on autotroph C:N:P Ratios propagate in freshwater and marine food webs	M. Villar-Argaiz, J. M. Medina-Sánchez, B. A. Biddanda and P. Carrillo	2018	Scopus - citing Science publication	10.3389/fmicb.2018.00069	x
852	Power systems in transition: Dealing with complexity	W. Kröger and C. Nan	2018	Scopus - citing Science publication		x
853	Slow Recovery from Local Disturbances as an Indicator for Loss of Ecosystem Resilience	I. A. van de Leemput, V. Dakos, M. Scheffer and E. H. van Nes	2018	Scopus - citing Science publication	10.1007/s10021-017-0154-8	x
854	Coarse-graining as a downward causation mechanism	J. C. Flack	2017	Scopus - citing Science publication	10.1098/rsta.2016.0338	x
855	Extreme Climate Events, Household Decision-Making and Transitions in the Immediate Aftermath of Hurricane Sandy	W. Solecki, R. Leichenko and D. Eisenhauer	2017	Scopus - citing Science publication	10.1515/mgrsd-2017-0029	x
856	Thresholds of biodiversity and ecosystem function in a forest ecosystem undergoing dieback	P. M. Evans, A. C. Newton, E. Cantarello, P. Martin, N. Sanderson, D. L. Jones, N. Barsoum, J. E. Cottrell, S. W. A'Hara and L. Fuller	2017	Scopus - citing Science publication	10.1038/s41598-017-06082-6	x
857	Dynamic Trajectories, Adaptive Cycles, and Complexity in Culture Change	J. D. Rogers	2017	Scopus - citing Science publication	10.1007/s10816-017-9314-6	x
858	Connectivity and systemic resilience of the Great Barrier Reef	K. Hock, N. H. Wolff, J. C. Ortiz, S. A. Condie, K. R. N. Anthony, P. G. Blackwell and P. J. Mumby	2017	Scopus - citing Science publication	10.1371/journal.pbio.2003355	x
859	Quantifying resilience of multiple ecosystem services and biodiversity in a temperate forest landscape	E. Cantarello, A. C. Newton, P. A. Martin, P. M. Evans, A. Gosal and M. S. Lucash	2017	Scopus - citing Science publication	10.1002/ece3.3491	x
860	Resistance genes in global crop breeding networks	K. A. Garrett, K. F. Andersen, F. Asche, R. L. Bowden, G. A. Forbes, P. A. Kulakow and B. Zhou	2017	Scopus - citing Science publication	10.1094/PHYTO-03-17-0082-FI	x
861	Regime shifts driven by dynamic correlations in gene expression noise	Y. Sharma and P. S. Dutta	2017	Scopus - citing Science publication	10.1103/PhysRevE.96.022409	x
863	Restoration ecology, resilience, and the axes of change	D. A. Falk	2017	Scopus - citing Science publication	10.3417/2017006	x
864	Dynamical predictors of an imminent phenotypic switch in bacteria	H. Wang and J. C. J. Ray	2017	Scopus - citing Science publication	10.1088/1478-3975/aa7870	x
865	Monitoring the path to the elimination of infectious diseases	J. M. Drake and S. I. Hay	2017	Scopus - citing Science publication	10.3390/tropicalmed2030020									x
866	Transitions between risk management regimes in cities	W. Solecki, M. Pelling and M. Garschagen	2017	Scopus - citing Science publication	10.5751/ES-09102-220238	x
867	Probability of noise- and rate-induced tipping	P. Ritchie and J. Sieber	2017	Scopus - citing Science publication	10.1103/PhysRevE.95.052209	x
868	Moving from static to dynamic models of the onset of mental disorder a review	B. Nelson, P. D. McGorry, M. Wichers, J. T. W. Wigman and J. A. Hartmann	2017	Scopus - citing Science publication	10.1001/jamapsychiatry.2017.0001	x
869	The interactive effects of press/pulse intensity and duration on regime shifts at multiple scales	Z. Ratajczak, P. D'Odorico, S. L. Collins, B. T. Bestelmeyer, F. I. Isbell and J. B. Nippert	2017	Scopus - citing Science publication	10.1002/ecm.1249	x
870	Predicting epileptic seizures from scalp EEG based on attractor state analysis	H. Chu, C. K. Chung, W. Jeong and K. H. Cho	2017	Scopus - citing Science publication	10.1016/j.cmpb.2017.03.002	x
871	Distinct roles for soil fungal and bacterial communities associated with the suppression of vanilla Fusarium wilt disease	W. Xiong, R. Li, Y. Ren, C. Liu, Q. Zhao, H. Wu, A. Jousset and Q. Shen	2017	Scopus - citing Science publication	10.1016/j.soilbio.2017.01.010	x
872	Is acute respiratory distress syndrome a preventable disease?	H. Yadav, B. T. Thompson and O. Gajic	2017	Scopus - citing Science publication	10.1164/rccm.201609-1767CI	x
873	Modelling shifts between mono- and multifunctional farming systems: the importance of social and economic drivers	C. J. Grashof-Bokdam, A. Cormont, N. B. P. Polman, E. J. G. M. Westerhof, J. G. J. Franke and P. F. M. Opdam	2017	Scopus - citing Science publication	10.1007/s10980-016-0458-7	x
874	Cell population structure prior to bifurcation predicts efficiency of directed differentiation in human induced pluripotent cells	R. Bargaje, K. Trachana, M. N. Shelton, C. S. McGinnis, J. X. Zhou, C. Chadick, S. Cook, C. Cavanaugh, S. Huang and L. Hood	2017	Scopus - citing Science publication	10.1073/pnas.1621412114	x
875	Center of mass in complex networks	C. Fu, Y. Gao, S. Cai, H. Yang and C. Yang	2017	Scopus - citing Science publication	10.1038/srep40982	x
877	“Big data and dynamics”—The Mathematical Toolkit Towards Personalized Medicine	L. Turnhoff, N. Kusch and A. Schuppert	2017	Scopus - citing Science publication	10.1007/978-3-319-64173-7_19	x
878	Systems Health: A Transition from Disease Management Toward Health Promotion	L. Shen, B. Ye, H. Sun, Y. Lin, H. van Wietmarschen and B. Shen	2017	Scopus - citing Science publication	10.1007/978-981-10-6041-0_9	x
879	A novel single-parameter approach for forecasting algal blooms	X. Xiao, J. He, H. Huang, T. R. Miller, G. Christakos, E. S. Reichwaldt, A. Ghadouani, S. Lin, X. Xu and J. Shi	2017	Scopus - citing Science publication	10.1016/j.watres.2016.10.076	x
881	Predicting the transition from normal aging to Alzheimer's disease: A statistical mechanistic evaluation of FDG-PET data	M. Pagani, A. Giuliani, J. Öberg, A. Chincarini, S. Morbelli, A. Brugnolo, D. Arnaldi, A. Picco, M. Bauckneht, A. Buschiazzo, G. Sambuceti and F. Nobili	2016	Scopus - citing Science publication	10.1016/j.neuroimage.2016.07.043	x
884	Microbiome networks: A systems framework for identifying candidate microbial assemblages for disease management	R. Poudel, A. Jumpponen, D. C. Schlatter, T. C. Paulitz, B. B. McSpadden Gardener, L. L. Kinkel and K. A. Garrett	2016	Scopus - citing Science publication	10.1094/PHYTO-02-16-0058-FI	x
885	The gut microbiota: An integrated interactive system	H. M. Blottière and J. Doré	2016	Scopus - citing Science publication	10.1002/9781118982907.ch3	x
886	A Complex Network Perspective on Clinical Science	S. G. Hofmann, J. Curtiss and R. J. McNally	2016	Scopus - citing Science publication	10.1177/1745691616639283	x
887	Remotely sensed canopy height reveals three pantropical ecosystem states	C. Xu, S. Hantson, M. Holmgren, E. H. Van Nes, A. Staal and M. Scheffer	2016	Scopus - citing Science publication	10.1002/ecy.1470	x
888	Estimating Tipping Points in Feedback-Driven Financial Networks	Z. Kostanjčar, S. Begušić, H. E. Stanley and B. Podobnik	2016	Scopus - citing Science publication	10.1109/JSTSP.2016.2593099	x
889	Drought-induced vegetation shifts in terrestrial ecosystems: The key role of regeneration dynamics	J. Martínez-Vilalta and F. Lloret	2016	Scopus - citing Science publication	10.1016/j.gloplacha.2016.07.009	x
890	Multiple feedbacks and the prevalence of alternate stable states on coral reefs	I. A. van de Leemput, T. P. Hughes, E. H. van Nes and M. Scheffer	2016	Scopus - citing Science publication	10.1007/s00338-016-1439-7	x
891	Tipping elements and climate–economic shocks: Pathways toward integrated assessment	R. E. Kopp, R. L. Shwom, G. Wagner and J. Yuan	2016	Scopus - citing Science publication	10.1002/2016EF000362	x
892	Percolation-based precursors of transitions in extended systems	V. Rodríguez-Méndez, V. M. M. Eguíluz, E. Hernández-García and J. J. Ramasco	2016	Scopus - citing Science publication	10.1038/srep29552	x
893	Shift in recreational fishing catches as a function of an extreme cold event	R. O. Santos, J. S. Rehage, R. Boucek and J. Osborne	2016	Scopus - citing Science publication	10.1002/ecs2.1335	x
894	Kinds versus continua: A review of psychometric approaches to uncover the structure of psychiatric constructs	D. Borsboom, M. Rhemtulla, A. O. J. Cramer, H. L. J. Van Der Maas, M. Scheffer and C. V. Dolan	2016	Scopus - citing Science publication	10.1017/S0033291715001944	x
895	Ecosystem context and historical contingency in apex predator recoveries	A. C. Stier, J. F. Samhouri, M. Novak, K. N. Marshall, E. J. Ward, R. D. Holt and P. S. Levin	2016	Scopus - citing Science publication	10.1126/sciadv.1501769	x
896	Network Analysis: A New Way to Think about Personality	G. Costantini and M. Perugini	2016	Scopus - citing Science publication	10.1002/9781119173489.ch6	x
898	The role of tissue-specific microbiota in initial establishment success of Pacific oysters	A. Lokmer, S. Kuenzel, J. F. Baines and K. M. Wegner	2016	Scopus - citing Science publication	10.1111/1462-2920.13163	x
899	Neurotoxins during the Renaissance. Bioarcheology of Ferrante II of Aragon (1469-1496) and Isabella of Aragon (1470-1524)	C. Qualls, R. Bianucci, R. Legeros, T. Bromage, A. Lanzirotti, V. Giuffra, E. Ferroglio, G. Fornaciari and O. Appenzeller	2016	Scopus - citing Science publication	10.1016/j.jasrep.2016.01.013	x
900	Prioritizing boreal forest restoration sites based on disturbance regime	L. Charron and L. Hermanutz	2016	Scopus - citing Science publication	10.1016/j.foreco.2015.11.003	x
901	Resilience and stability of a pelagic marine ecosystem	M. Lindegren, D. M. Checkley, Jr., M. D. Ohman, J. A. Koslow and R. Goericke	2016	Scopus - citing Science publication	10.1098/rspb.2015.1931	x
902	On sturdy policy evaluation	W. A. Brock and S. N. Durlauf	2016	Scopus - citing Science publication	10.1086/684307	x
903	Managing for resilience: an information theory-based approach to assessing ecosystems	T. Eason, A. S. Garmestani, C. A. Stow, C. Rojo, M. Alvarez-Cobelas, H. Cabezas and C. Allen	2016	Scopus - citing Science publication	10.1111/1365-2664.12597	x
904	Using agent-based modeling for water resources planning and management	E. Z. Berglund	2015	Scopus - citing Science publication	10.1061/(ASCE)WR.1943-5452.0000544	x
905	Restoration of forest resilience: An achievable goal?	A. C. Newton and E. Cantarello	2015	Scopus - citing Science publication	10.1007/s11056-015-9489-1	x
906	Network destabilization and transition in depression: New methods for studying the dynamics of therapeutic change	A. M. Hayes, C. Yasinski, J. Ben Barnes and C. L. H. Bockting	2015	Scopus - citing Science publication	10.1016/j.cpr.2015.06.007	x
907	Soil organic matter quantity and quality shape microbial community compositions of subtropical broadleaved forests	J. Ding, Y. Zhang, M. Wang, X. Sun, J. Cong, Y. Deng, H. Lu, T. Yuan, J. D. Van Nostrand, D. Li, J. Zhou and Y. Yang	2015	Scopus - citing Science publication	10.1111/mec.13384	x
908	Predicting the Lifetime of Dynamic Networks Experiencing Persistent Random Attacks	B. Podobnik, T. Lipic, D. Horvatic, A. Majdandzic, S. R. Bishop and H. E. Stanley	2015	Scopus - citing Science publication	10.1038/srep14286	x
909	Synchronous failure: The emerging causal architecture of global crisis	T. Homer-Dixon, B. Walker, R. Biggs, A. S. Crépin, C. Folke, E. F. Lambin, G. D. Peterson, J. Rockström, M. Scheffer, W. Steffen and M. Troell	2015	Scopus - citing Science publication	10.5751/ES-07681-200306	x
910	Interprofessional education in patient-centered medical homes: Implications from complex adaptive systems theory	C. S. Smith, W. G. Gerrish and W. G. Weppner	2015	Scopus - citing Science publication	10.1007/978-3-319-20158-0	x
911	On underestimation of global vulnerability to tree mortality and forest die-off from hotter drought in the Anthropocene	C. D. Allen, D. D. Breshears and N. G. McDowell	2015	Scopus - citing Science publication	10.1890/ES15-00203.1	x
912	Metagenomics meets time series analysis: Unraveling microbial community dynamics	K. Faust, L. Lahti, D. Gonze, W. M. de Vos and J. Raes	2015	Scopus - citing Science publication	10.1016/j.mib.2015.04.004	x
913	Indirect human impacts turn off reciprocal feedbacks and decrease ecosystem resilience	M. D. Bertness, C. P. Brisson and S. M. Crotty	2015	Scopus - citing Science publication	10.1007/s00442-014-3166-5	x
914	Resilience and tipping points of an exploited fish population over six decades	P. Vasilakopoulos and C. T. Marshall	2015	Scopus - citing Science publication	10.1111/gcb.12845	x
915	A rights-based perspective on adaptive capacity	J. E. Ensor, S. E. Park, E. T. Hoddy and B. D. Ratner	2015	Scopus - citing Science publication	10.1016/j.gloenvcha.2014.12.005	x
916	Potential for and consequences of naturalized Bt products: Qualitative dynamics from indirect intransitivities	P. Glaum and J. Vandermeer	2015	Scopus - citing Science publication	10.1016/j.ecolmodel.2014.12.006	x
919	Ocean Health	F. Micheli, G. De Leo, F. Ferretti, A. M. Hines, K. Honey, K. Kroeker, R. G. Martone, D. J. McCauley, J. K. O’Leary, D. F. Rosim, S. H. Sokolow, A. Stock and C. L. Wood	2015	Scopus - citing Science publication	10.4324/9780203115398-8	x
920	Food for thought⋯cellular resilience	L. Smirnova, G. Harris, M. Leist and T. Hartung	2015	Scopus - citing Science publication	10.14573/altex.1509271	x
921	Deciphering microbial community robustness through synthetic ecology and molecular systems synecology	B. Stenuit and S. N. Agathos	2015	Scopus - citing Science publication	10.1016/j.copbio.2015.03.012	x
922	Pattern destabilization and emotional processing in cognitive therapy for personality disorders	A. M. Hayes and C. Yasinski	2015	Scopus - citing Science publication	10.3389/fpsyg.2015.00107	x
923	Integrated metagenomics and network analysis of soil microbial community of the forest timberline	J. Ding, Y. Zhang, Y. Deng, J. Cong, H. Lu, X. Sun, C. Yang, T. Yuan, J. D. Van Nostrand, D. Li, J. Zhou and Y. Yang	2015	Scopus - citing Science publication	10.1038/srep07994	x
924	Early warning signs for acute episodes in chronic diseases	M. G. M. Olde Rikkert, R. J. F. Melis, J. A. H. R. Claassen, M. D. Ferrari, J. Lagro, E. A. Tolner and M. Scheffer	2015	Scopus - citing Science publication		x
925	Operationalizing resilience for adaptive coral reef management under global environmental change	K. R. N. Anthony, P. A. Marshall, A. Abdulla, R. Beeden, C. Bergh, R. Black, C. M. Eakin, E. T. Game, M. Gooch, N. A. J. Graham, A. Green, S. F. Heron, R. van Hooidonk, C. Knowland, S. Mangubhai, N. Marshall, J. A. Maynard, P. McGinnity, E. McLeod, P. J. Mumby, M. Nyström, D. Obura, J. Oliver, H. P. Possingham, R. L. Pressey, G. P. Rowlands, J. Tamelander, D. Wachenfeld and S. Wear	2015	Scopus - citing Science publication	10.1111/gcb.12700	x
927	Alternative stable states in large shallow lakes?	A. B. G. Janssen, S. Teurlincx, S. An, J. H. Janse, H. W. Paerl and W. M. Mooij	2014	Scopus - citing Science publication	10.1016/j.jglr.2014.09.019	x
928	Regime shifts under forcing of non-stationary attractors: Conceptual model and case studies in hydrologic systems	J. Park and P. S. C. Rao	2014	Scopus - citing Science publication	10.1016/j.jconhyd.2014.08.005	x
929	How structurally stable are global socioeconomic systems?	S. Saavedra, R. P. Rohr, L. J. Gilarranz and J. Bascompte	2014	Scopus - citing Science publication	10.1098/rsif.2014.0693	x
931	Model reduction for slow-fast stochastic systems with metastable behaviour	M. Bruna, S. J. Chapman and M. J. Smith	2014	Scopus - citing Science publication	10.1063/1.4871694	x
932	Classification of transient behaviours in a time-dependent toggle switch model	B. Verd, A. Crombach and J. Jaeger	2014	Scopus - citing Science publication	10.1186/1752-0509-8-43	x
933	Characterizing and controlling the inflammatory network during influenza A virus infection	S. Jin, Y. Li, R. Pan and X. Zou	2014	Scopus - citing Science publication	10.1038/srep03799	x
934	Qualitative dynamics of the coffee rust epidemic: Educating intuition with theoretical ecology	J. Vandermeer, D. Jackson and I. Perfecto	2014	Scopus - citing Science publication	10.1093/biosci/bit034	x
935	Late-Holocene land surface change in a coupled social-ecological system, southern Iceland: A cross-scale tephrochronology approach	R. Streeter and A. Dugmore	2014	Scopus - citing Science publication	10.1016/j.quascirev.2013.12.016	x
936	An ecosystem services approach to assessing the impacts of the deepwater horizon oil spill in the Gulf of Mexico	M. Committee on the Effects of the Deepwater Horizon Mississippi Canyon-252 Oil Spill on Ecosystem Services in the Gulf of, B. Ocean Studies, E. Division on, S. Life and C. National Research	2014	Scopus - citing Science publication	10.17226/18387	x
937	Epidemic cholera spreads like wildfire	M. Roy, R. D. Zinck, M. J. Bouma and M. Pascual	2014	Scopus - citing Science publication	10.1038/srep03710	x
938	Short-term forecasting of Taiwanese earthquakes using a universal model of fusion-fission processes	S. A. Cheong, T. L. Tan, C. C. Chen, W. L. Chang, Z. Liu, L. Y. Chew, P. M. A. Sloot and N. F. Johnson	2014	Scopus - citing Science publication	10.1038/srep03624	x
939	Global environmental governance, technology and politics: The anthropocene gap	V. Galaz	2014	Scopus - citing Science publication	10.4337/9781781955550	x
940	An introduction to the green economy: Science, systems and sustainability	A. C. Newton and E. Cantarello	2014	Scopus - citing Science publication		x
941	Safe and just operating spaces for regional social-ecological systems	J. A. Dearing, R. Wang, K. Zhang, J. G. Dyke, H. Haberl, M. S. Hossain, P. G. Langdon, T. M. Lenton, K. Raworth, S. Brown, J. Carstensen, M. J. Cole, S. E. Cornell, T. P. Dawson, C. P. Doncaster, F. Eigenbrod, M. Flörke, E. Jeffers, A. W. Mackay, B. Nykvist and G. M. Poppy	2014	Scopus - citing Science publication	10.1016/j.gloenvcha.2014.06.012	x
942	Strategic islands in economic games: Isolating economies from better outcomes	M. S. Harré and T. Bossomaier	2014	Scopus - citing Science publication	10.3390/e16095102	x
943	Mechanisms of ictogenesis	T. Blauwblomme, P. Jiruska and G. Huberfeld	2014	Scopus - citing Science publication	10.1016/B978-0-12-418693-4.00007-8	x
944	Time series analysis of land cover change: Developing statistical tools to determine significance of land cover changes in persistence analyses	P. Waylen, J. Southworth, C. Gibbes and H. Tsai	2014	Scopus - citing Science publication	10.3390/rs6054473	x
945	Integrating complexity in the management of human-wildlife encounters	K. A. Jochum, A. A. Kliskey, K. J. Hundertmark and L. Alessa	2014	Scopus - citing Science publication	10.1016/j.gloenvcha.2014.03.011	x
946	Turning ecology and evolution against cancer	K. S. Korolev, J. B. Xavier and J. Gore	2014	Scopus - citing Science publication	10.1038/nrc3712	x
947	Delayed mood transitions in major depressive disorder	J. Korf	2014	Scopus - citing Science publication	10.1016/j.mehy.2014.02.015	x
950	Framework for understanding marine ecosystem health	P. Tett, R. J. Gowen, S. J. Painting, M. Elliott, R. Forster, D. K. Mills, E. Bresnan, E. Capuzzo, T. F. Fernandes, J. Foden, R. J. Geider, L. C. Gilpin, M. Huxham, A. L. McQuatters-Gollop, S. J. Malcolm, S. Saux-Picart, T. Platt, M. F. Racault, S. Sathyendranath, J. Van Der Molen and M. Wilkinson	2013	Scopus - citing Science publication	10.3354/meps10539	x
951	Noise-induced regime shifts: A quantitative characterization	S. Ghosh, A. K. Pal and I. Bose	2013	Scopus - citing Science publication	10.1140/epje/i2013-13123-y	x
952	Complex biotic interactions drive longterm vegetation dynamics in a subarctic ecosystem	J. Olofsson, M. te Beest and L. Ericson	2013	Scopus - citing Science publication	10.1098/rstb.2012.0486	x
954	Fluctuations in air pollution give risk warning signals of asthma hospitalization	N. H. Hsieh and C. M. Liao	2013	Scopus - citing Science publication	10.1016/j.atmosenv.2013.04.043	x
955	Complex systems and emergence: How theory meets reality	J. Gao	2013	Scopus - citing Science publication	10.6052/1000-0992-13-046	x
956	Assessing triclosan-induced ecological and trans-generational effects in natural phytoplankton communities: A trait-based field method	F. Pomati and L. Nizzetto	2013	Scopus - citing Science publication	10.1007/s10646-013-1068-7	x
959	Development of resilience indicator traits based on daily step count data for dairy cattle breeding	M. Poppe, H. A. Mulder, M. L. van Pelt, E. Mullaart, H. Hogeveen and R. F. Veerkamp	2022	Scopus - citing Nature publication	10.1186/s12711-022-00713-x	x
960	Using language in social media posts to study the network dynamics of depression longitudinally	S. W. Kelley and C. M. Gillan	2022	Scopus - citing Nature publication	10.1038/s41467-022-28513-3	x
962	A simple pre-disease state prediction method based on variations of gene vector features	Z. Bao, Y. Zheng, X. Li, Y. Huo, G. Zhao, F. Zhang, X. Li, P. Xu, W. Liu and H. Han	2022	Scopus - citing Nature publication	10.1016/j.compbiomed.2022.105890	x
964	Belief traps: Tackling the inertia of harmful beliefs	M. Scheffer, D. Borsboom, S. Nieuwenhuis and F. Westley	2022	Scopus - citing Nature publication	10.1073/pnas.2203149119	x
967	Combustion machine learning: Principles, progress and prospects: Combustion machine learning	M. Ihme, W. T. Chung and A. A. Mishra	2022	Scopus - citing Nature publication	10.1016/j.pecs.2022.101010	x
970	Complex systems for the most vulnerable	E. Omodei, M. Garcia-Herranz, D. Paolotti and M. Tizzoni	2022	Scopus - citing Nature publication	10.1088/2632-072X/ac60b1	x
975	Analysis of Resilience Situations for Complex Engineered Systems - the Resilience Holon	R. Freeman and L. Varga	2022	Scopus - citing Nature publication	10.1109/JSYST.2021.3100286	x
977	Predictive Modeling of Mental Illness Onset Using Wearable Devices and Medical Examination Data: Machine Learning Approach	T. Saito, H. Suzuki and A. Kishi	2022	Scopus - citing Nature publication	10.3389/fdgth.2022.861808	x
978	Scale-free dynamics of microstate sequence in negative schizophrenia and depressive disorder	Z. Niu, L. Jia, Y. Liu, Q. Wang, Y. Li, L. Yang, X. Li and X. Wang	2022	Scopus - citing Nature publication	10.1016/j.compbiomed.2022.105287	x
979	Psychosis, schizophrenia, and states vs. traits	T. D. Cannon	2022	Scopus - citing Nature publication	10.1016/j.schres.2021.12.001	x
980	Explosive Synchronization-Based Brain Modulation Reduces Hypersensitivity in the Brain Network: A Computational Model Study	M. Kim, R. E. Harris, A. F. DaSilva and U. Lee	2022	Scopus - citing Nature publication	10.3389/fncom.2022.815099	x
983	Detecting pattern transitions in psychological time series – A validation study on the Pattern Transition Detection Algorithm (PTDA)	K. Viol, H. Schöller, A. Kaiser, C. Fartacek, W. Aichhorn and G. Schiepek	2022	Scopus - citing Nature publication	10.1371/journal.pone.0265335	x
984	Regime shifts in a shallow lake over 12 years: Consequences for taxonomic and functional diversities, and ecosystem multifunctionality	D. A. Moi, G. Q. Romero, E. Jeppesen, P. Kratina, D. C. Alves, P. A. P. Antiqueira, F. Teixeira de Mello, B. R. S. Figueiredo, C. C. Bonecker, A. P. F. Pires, L. S. M. Braghin and R. P. Mormul	2022	Scopus - citing Nature publication	10.1111/1365-2656.13658	x
986	Visualizing the features of inflection point shown on a temporal bar graph using the data of COVID-19 pandemic	S. Y. C. Ho, T. W. Chien, Y. Shao, J. H. Hsieh and P. Kumar	2022	Scopus - citing Nature publication	10.1097/MD.0000000000028749	x
987	Bi-decadal changes in nutrient concentrations and ratios in marine coastal ecosystems: The case of the Arcachon bay, France	A. Lheureux, V. David, Y. Del Amo, D. Soudant, I. Auby, F. Ganthy, H. Blanchet, M. A. Cordier, L. Costes, S. Ferreira, L. Mornet, A. Nowaczyk, M. Parra, F. D'Amico, L. Gouriou, C. Meteigner, H. Oger-Jeanneret, L. Rigouin, M. Rumebe, M. P. Tournaire, F. Trut, G. Trut and N. Savoye	2022	Scopus - citing Nature publication	10.1016/j.pocean.2022.102740	x
992	Fine Detection of Human Motion During Activities of Daily Living as a Clinical Indicator for the Detection and Early Treatment of Chronic Diseases: The E-Mob Project	D. Thivel, A. Corteval, J. M. Favreau, E. Bergeret, L. Samalin, F. Costes, F. Toumani, C. Dualé, B. Pereira, A. Eschalier, N. Fearnbach, M. Duclos and A. Tournadre	2022	Scopus - citing Nature publication	10.2196/32362	x
993	Large-scale decrease in the social salience of climate change during the COVID-19 pandemic	B. R. Spisak, B. State, I. van de Leemput, M. Scheffer and Y. Liu	2022	Scopus - citing Nature publication	10.1371/journal.pone.0256082	x
996	On the Verge of a Catastrophic Collapse? The Need for a Multi-Ecosystem Approach to Microbiome Studies	O. F. A. Larsen and L. H. M. van de Burgwal	2021	Scopus - citing Nature publication	10.3389/fmicb.2021.784797	x
998	Permutation entropy as a universal disorder criterion: How disorders at different scale levels are manifestations of the same underlying principle	R. Goekoop and R. de Kleijn	2021	Scopus - citing Nature publication	10.3390/e23121701	x
999	Complexity economics in a time of crisis: Heterogeneous agents, interconnections, and contagion	M. S. Harré, A. Eremenko, K. Glavatskiy, M. Hopmere, L. Pinheiro, S. Watson and L. Crawford	2021	Scopus - citing Nature publication	10.3390/systems9040073	x
1000	A framework for social tipping in climate change mitigation: What we can learn about social tipping dynamics from the chlorofluorocarbons phase-out	I. Stadelmann-Steffen, C. Eder, N. Harring, G. Spilker and A. Katsanidou	2021	Scopus - citing Nature publication	10.1016/j.erss.2021.102307	x
1001	Operationalising the concept of ecosystem collapse for conservation practice	A. C. Newton, R. Britton, K. Davies, A. Diaz, D. J. Franklin, R. J. H. Herbert, R. A. Hill, K. Hodder, G. Jones, A. H. Korstjens, A. Lamb, J. Olley, A. C. Pinder, C. G. Roberts and R. Stafford	2021	Scopus - citing Nature publication	10.1016/j.biocon.2021.109366	x
1002	Topological features of multivariate distributions: Dependency on the covariance matrix	L. L. Aromi, Y. A. Katz and J. Vives	2021	Scopus - citing Nature publication	10.1016/j.cnsns.2021.105996	x
1003	Noise can create or erase long transient dynamics	J. R. Reimer, J. Arroyo-Esquivel, J. Jiang, H. R. Scharf, E. M. Wolkovich, K. Zhu and C. Boettiger	2021	Scopus - citing Nature publication	10.1007/s12080-021-00518-6	x
1005	Criticality Creates a Functional Platform for Network Transitions Between Internal and External Processing Modes in the Human Brain	M. Kim, H. Kim, Z. Huang, G. A. Mashour, D. Jordan, R. Ilg and U. Lee	2021	Scopus - citing Nature publication	10.3389/fnsys.2021.657809	x
1007	The Eco-Evo mandala: Simplifying bacterioplankton complexity into ecohealth signatures	E. Galbraith and M. Convertino	2021	Scopus - citing Nature publication	10.3390/e23111471	x
1009	Interactions of past human disturbance and aridity trigger abrupt shifts in the functional state of Mediterranean holm oak woodlands	E. Bochet, M. J. Molina, V. Monleón, T. Espigares, J. M. Nicolau, M. Moreno de las Heras and P. García-Fayos	2021	Scopus - citing Nature publication	10.1016/j.catena.2021.105514	x
1010	Understanding resilience: Lessons from lived experiences of extreme poverty in Bangladesh	M. Maîtrot, G. Wood and J. Devine	2021	Scopus - citing Nature publication	10.1111/dpr.12543	x
1011	Finite-size effects, demographic noise, and ecosystem dynamics	S. Majumder, A. Das, A. Kushal, S. Sankaran and V. Guttal	2021	Scopus - citing Nature publication	10.1140/epjs/s11734-021-00184-z	x
1014	How environmental stress leads to alternative microbiota states in a river ecosystem: A new insight into river restoration	J. Shang, W. Zhang, X. Chen, Y. Li, L. Niu, L. Wang and H. Zhang	2021	Scopus - citing Nature publication	10.1016/j.watres.2021.117538	x
1017	Diagnosis of wilson disease and its phenotypes by using artificial intelligence	V. Medici, A. Czlonkowska, T. Litwin and C. Giulivi	2021	Scopus - citing Nature publication	10.3390/biom11081243	x
1020	Adaptive Capacities and Complexity of Heart Rate Variability in Patients With Chronic Obstructive Pulmonary Disease Throughout Pulmonary Rehabilitation	L. Hognon, N. Heraud, A. Varray and K. Torre	2021	Scopus - citing Nature publication	10.3389/fphys.2021.669722	x
1022	Statistical mechanics meets single-cell biology	A. E. Teschendorff and A. P. Feinberg	2021	Scopus - citing Nature publication	10.1038/s41576-021-00341-z	x
1024	Devastating outbreak of bark beetles in the Czech Republic: Drivers, impacts, and management implications	T. Hlásny, S. Zimová, K. Merganičová, P. Štěpánek, R. Modlinger and M. Turčáni	2021	Scopus - citing Nature publication	10.1016/j.foreco.2021.119075	x
1025	Detection of dynamical regime transitions with lacunarity as a multiscale recurrence quantification measure	T. Braun, V. R. Unni, R. I. Sujith, J. Kurths and N. Marwan	2021	Scopus - citing Nature publication	10.1007/s11071-021-06457-5	x
1026	hiPSCs for predictive modelling of neurodegenerative diseases: dreaming the possible	P. Rivetti di Val Cervo, D. Besusso, P. Conforti and E. Cattaneo	2021	Scopus - citing Nature publication	10.1038/s41582-021-00465-0	x
1027	Beyond COVID-19: Network science and sustainable exit strategies	J. Bell, G. Bianconi, D. Butler, J. Crowcroft, P. C. W. Davies, C. Hicks, H. Kim, I. Z. Kiss, F. Di Lauro, C. Maple, A. Paul, M. Prokopenko, P. Tee and S. Walker	2021	Scopus - citing Nature publication	10.1088/2632-072X/abcbea	x
1028	Time lags: insights from the U.S. Long Term Ecological Research Network	E. B. Rastetter, M. D. Ohman, K. J. Elliott, J. S. Rehage, V. H. Rivera-Monroy, R. E. Boucek, E. Castañeda-Moya, T. M. Danielson, L. Gough, P. M. Groffman, C. R. Jackson, C. F. Miniat and G. R. Shaver	2021	Scopus - citing Nature publication	10.1002/ecs2.3431	x
1030	Deep longitudinal phenotyping of wearable sensor data reveals independent markers of longevity, stress, and resilience	T. V. Pyrkov, I. S. Sokolov and P. O. Fedichev	2021	Scopus - citing Nature publication	10.18632/aging.202816	x
1031	Systemic Review on Transcranial Electrical Stimulation Parameters and EEG/fNIRS Features for Brain Diseases	D. Yang, Y. I. Shin and K. S. Hong	2021	Scopus - citing Nature publication	10.3389/fnins.2021.629323	x
1033	Assessing criticality in pre-seizure single-neuron activity of human epileptic cortex	A. Hagemann, J. Wilting, B. Samimizad, F. Mormann and V. Priesemann	2021	Scopus - citing Nature publication	10.1371/journal.pcbi.1008773	x
1034	Gut microbiome stability and resilience: Elucidating the response to perturbations in order to modulate gut health	M. Fassarella, E. E. Blaak, J. Penders, A. Nauta, H. Smidt and E. G. Zoetendal	2021	Scopus - citing Nature publication	10.1136/gutjnl-2020-321747	x
1035	A network perspective on suicidal behavior: Understanding suicidality as a complex system	D. de Beurs, C. Bockting, A. Kerkhof, F. Scheepers, R. O’Connor, B. Penninx and I. van de Leemput	2021	Scopus - citing Nature publication	10.1111/sltb.12676	x
1036	Design and application of synthetic microbial communities	M. Chen, Z. Wei, L. Tian, Y. Tan, J. Huang and L. Dai	2021	Scopus - citing Nature publication	10.1360/TB-2020-0487	x
1040	Monitoring social–ecological networks for biodiversity and ecosystem services in human-dominated landscapes	C. R. Firkowski, A. M. Schwantes, M. J. Fortin and A. Gonzalez	2021	Scopus - citing Nature publication	10.1139/facets-2020-0114	x
1041	The physical frailty syndrome as a transition from homeostatic symphony to cacophony	L. P. Fried, A. A. Cohen, Q. L. Xue, J. Walston, K. Bandeen-Roche and R. Varadhan	2021	Scopus - citing Nature publication	10.1038/s43587-020-00017-z	x
1043	Fast responses of microbial plankton communities associated to regime shifts in vegetated wetlands (free-floating plants vs phytoplankton-dominance): An experimental cross-transplant approach	L. Allende, I. Izaguirre, I. O'Farrell, M. S. Vera, G. Chaparro, R. Sinistro and M. L. Sánchez	2021	Scopus - citing Nature publication	10.1016/j.limno.2020.125845	x
1044	Management Education and Earth System Science: Transformation as if Planetary Boundaries Mattered	M. G. Edwards, J. M. Alcaraz and S. E. Cornell	2021	Scopus - citing Nature publication	10.1177/0007650318816513	x
1045	Fractional-order model predictive control as a framework for electrical neurostimulation in epilepsy	S. Chatterjee, O. Romero, A. Ashourvan and S. Pequito	2020	Scopus - citing Nature publication	10.1088/1741-2552/abc740	x
1047	Quantifying groundwater sensitivity and resilience over peninsular India	N. Kumar, J. Sinha, C. A. Madramootoo and M. K. Goyal	2020	Scopus - citing Nature publication	10.1002/hyp.13945	x
1051	Modulation in phase and frequency of neural oscillations during epileptiform activity induced by neonatal Zika virus infection in mice	D. J. L. L. Pinheiro, L. F. Oliveira, I. N. O. Souza, J. A. F. Brogin, D. D. Bueno, I. A. Miranda, A. T. Da Poian, S. T. Ferreira, C. P. Figueiredo, J. R. Clarke, E. A. Cavalheiro and J. Faber	2020	Scopus - citing Nature publication	10.1038/s41598-020-63685-2	x
1054	Predicting the Outbreak Risks and Inflection Points of COVID-19 Pandemic with Classic Ecological Theories	Z. Ma	2020	Scopus - citing Nature publication	10.1002/advs.202001530									x
1055	Inferring evolutionary pathways and directed genotype networks of foodborne pathogens	O. M. Cliff, N. McLean, V. Sintchenko, K. M. Fair, T. C. Sorrell, S. Kauffman and M. Prokopenko	2020	Scopus - citing Nature publication	10.1371/journal.pcbi.1008401	x
1058	Anticipation of ventricular tachyarrhythmias by a novel mathematical method: Further insights towards an early warning system in implantable cardioverter defibrillators	G. S. Zamudio, M. F. Márquez and M. V. José	2020	Scopus - citing Nature publication	10.1371/journal.pone.0235101	x
1059	From Data to Causes I: Building A General Cross-Lagged Panel Model (GCLM)	M. J. Zyphur, P. D. Allison, L. Tay, M. C. Voelkle, K. J. Preacher, Z. Zhang, E. L. Hamaker, A. Shamsollahi, D. C. Pierides, P. Koval and E. Diener	2020	Scopus - citing Nature publication	10.1177/1094428119847278	x
1060	Gut Microbiota Resilience: Definition, Link to Health and Strategies for Intervention	S. K. Dogra, J. Doré and S. Damak	2020	Scopus - citing Nature publication	10.3389/fmicb.2020.572921	x
1063	Transient indicators of tipping points in infectious diseases: Transient indicators of tipping points in infectious diseases	S. M. O'Regan, E. B. O'Dea, P. Rohani and J. M. Drake	2020	Scopus - citing Nature publication	10.1098/rsif.2020.0094									x
1064	Why Brain Criticality Is Clinically Relevant: A Scoping Review	V. Zimmern	2020	Scopus - citing Nature publication	10.3389/fncir.2020.00054	x
1065	Metabolic multistability and hysteresis in a model aerobe-anaerobe microbiome community	T. Khazaei, R. L. Williams, S. R. Bogatyrev, J. C. Doyle, C. S. Henry and R. F. Ismagilov	2020	Scopus - citing Nature publication	10.1126/sciadv.aba0353	x
1067	Keystone taxa of water microbiome respond to environmental quality and predict water contamination	B. Wang, X. Zheng, H. Zhang, F. Xiao, Z. He and Q. Yan	2020	Scopus - citing Nature publication	10.1016/j.envres.2020.109666	x
1068	Toward General Principles for Resilience Engineering	D. J. Yu, M. L. Schoon, J. K. Hawes, S. Lee, J. Park, P. S. C. Rao, L. K. Siebeneck and S. V. Ukkusuri	2020	Scopus - citing Nature publication	10.1111/risa.13494	x
1069	Seizure prediction and intervention	C. Meisel and T. Loddenkemper	2020	Scopus - citing Nature publication	10.1016/j.neuropharm.2019.107898	x
1071	Measuring psychopathology as it unfolds in daily life: Addressing key assumptions of intensive longitudinal methods in the TRAILS TRANS-ID study	M. J. Schreuder, R. N. Groen, J. T. W. Wigman, C. A. Hartman and M. Wichers	2020	Scopus - citing Nature publication	10.1186/s12888-020-02674-1	x
1072	Global socio-economic losses and environmental gains from the coronavirus pandemic	M. Lenzen, M. Li, A. Malik, F. Pomponi, Y. Y. Sun, T. Wiedmann, F. Faturay, J. Fry, B. Gallego, A. Geschke, J. Gómez-Paredes, K. Kanemoto, S. Kenway, K. Nansai, M. Prokopenko, T. Wakiyama, Y. Wang and M. Yousefzadeh	2020	Scopus - citing Nature publication	10.1371/journal.pone.0235654	x
1073	Scoring Species for Synthetic Community Design: Network Analyses of Functional Core Microbiomes	H. Toju, M. S. Abe, C. Ishii, Y. Hori, H. Fujita and S. Fukuda	2020	Scopus - citing Nature publication	10.3389/fmicb.2020.01361	x
1075	Inspecting Gradual and Abrupt Changes in Emotion Dynamics with the Time-Varying Change Point Autoregressive Model	C. J. Albers and L. F. Bringmann	2020	Scopus - citing Nature publication	10.1027/1015-5759/a000589	x
1077	Real-time, personalized medicine through wearable sensors and dynamic predictive modeling: A new paradigm for clinical medicine	J. Tyler, S. W. Choi and M. Tewari	2020	Scopus - citing Nature publication	10.1016/j.coisb.2020.07.001	x
1078	“She is Transforming:” Inuit Artworks Reflect a Cultural Response to Arctic Sea Ice and Climate Change	K. J. Rathwell	2020	Scopus - citing Nature publication	10.14430/arctic69945	x
1079	Single-sample landscape entropy reveals the imminent phase transition during disease progression	R. Liu, P. Chen and L. Chen	2020	Scopus - citing Nature publication	10.1093/bioinformatics/btz758	x
1080	Measuring resilience prospectively as the speed of affect recovery in daily life: A complex systems perspective on mental health	A. Kuranova, S. H. Booij, C. Menne-Lothmann, J. Decoster, R. Van Winkel, P. Delespaul, M. De Hert, C. Derom, E. Thiery, B. P. F. Rutten, N. Jacobs, J. Van Os, J. T. W. Wigman and M. Wichers	2020	Scopus - citing Nature publication	10.1186/s12916-020-1500-9	x
1081	Understanding current and future fragmentation dynamics of urban forest cover in the nanjing laoshan region of jiangsu, china	W. Shen, X. Mao, J. He, J. Dong, C. Huang and M. Li	2020	Scopus - citing Nature publication	10.3390/RS12010155	x
1082	Long-term digital device-enabled monitoring of functional status: Implications for management of persons with Alzheimer's disease	N. A. Manley, E. Bayen, T. L. Braley, J. Merrilees, A. M. Clark, B. Zylstra, M. Schaffer, A. M. Bayen, K. L. Possin, B. L. Miller, A. K. Schenk and S. J. Bonasera	2020	Scopus - citing Nature publication	10.1002/trc2.12017	x
1083	Resilience as pathway diversity: Linking systems, individual, and temporal perspectives on resilience	S. J. Lade, B. H. Walker and L. Jamila Haider	2020	Scopus - citing Nature publication	10.5751/ES-11760-250319	x
1085	Tracing environmental and livelihood dynamics in a tropical coastal lagoon through the lens of multiple adaptive cycles	H. T. Thanh, P. Tschakert and M. R. Hipsey	2020	Scopus - citing Nature publication	10.5751/ES-11489-250131	x
1087	Imaging epilepsy in larval zebrafish	D. R. W. Burrows, É. Samarut, J. Liu, S. C. Baraban, M. P. Richardson, M. P. Meyer and R. E. Rosch	2020	Scopus - citing Nature publication	10.1016/j.ejpn.2020.01.006	x
1088	High-dimensionality data analysis of pharmacological systems associated with complex diseases	J. O. Hendrickx, J. van Gastel, H. Leysen, B. Martin and S. Maudsley	2020	Scopus - citing Nature publication	10.1124/pr.119.017921	x
1089	A time-series network approach to auditory verbal hallucinations: Examining dynamic interactions using experience sampling methodology	A. Jongeneel, G. Aalbers, I. Bell, E. I. Fried, P. Delespaul, H. Riper, M. van der Gaag and D. van den Berg	2020	Scopus - citing Nature publication	10.1016/j.schres.2019.10.055	x
1093	Body Weight Deviations as Indicator for Resilience in Layer Chickens	T. V. L. Berghof, H. Bovenhuis and H. A. Mulder	2019	Scopus - citing Nature publication	10.3389/fgene.2019.01216	x
1094	Principles Governing Establishment versus Collapse of HIV-1 Cellular Spread	J. M. Hataye, J. P. Casazza, K. Best, C. J. Liang, T. T. Immonen, D. R. Ambrozak, S. Darko, A. R. Henry, F. Laboune, F. Maldarelli, D. C. Douek, N. W. Hengartner, T. Yamamoto, B. F. Keele, A. S. Perelson and R. A. Koup	2019	Scopus - citing Nature publication	10.1016/j.chom.2019.10.006	x
1095	Slowing down critical transitions via Gaussian white noise and periodic force	J. Z. Ma, Y. Xu, W. Xu, Y. G. Li and J. Kurths	2019	Scopus - citing Nature publication	10.1007/s11431-019-9557-2	x
1097	Identifying pre-disease signals before metabolic syndrome in mice by dynamical network biomarkers	K. Koizumi, M. Oku, S. Hayashi, A. Inujima, N. Shibahara, L. Chen, Y. Igarashi, K. Tobe, S. Saito, M. Kadowaki and K. Aihara	2019	Scopus - citing Nature publication	10.1038/s41598-019-45119-w	x
1098	Inter-outbreak stability reflects the size of the susceptible pool and forecasts magnitudes of seasonal epidemics	M. Rypdal and G. Sugihara	2019	Scopus - citing Nature publication	10.1038/s41467-019-10099-y	x
1101	Detecting dynamic system regime boundaries with Fisher information: the case of ecosystems	E. Konig, H. Cabezas and A. L. Mayer	2019	Scopus - citing Nature publication	10.1007/s10098-019-01718-9	x
1103	Analysing social-ecological interactions in disease control: An agent-based model on farmers’ decision making and potato late blight dynamics	F. C. A. Pacilly, G. J. Hofstede, E. T. Lammerts van Bueren and J. C. J. Groot	2019	Scopus - citing Nature publication	10.1016/j.envsoft.2019.06.016	x
1104	The Therapy Process Questionnaire - Factor analysis and psychometric properties of a multidimensional self-rating scale for high-frequency monitoring of psychotherapeutic processes	G. Schiepek, B. Stöger-Schmidinger, H. Kronberger, W. Aichhorn, L. Kratzer, P. Heinz, K. Viol, A. Lichtwarck-Aschoff and H. Schöller	2019	Scopus - citing Nature publication	10.1002/cpp.2384	x
1105	Sensor based eating time variables of dairy cows in the transition period related to the time to first service	P. R. Hut, A. Mulder, J. van den Broek, J. H. J. L. Hulsen, G. A. Hooijer, E. N. Stassen, F. J. C. M. van Eerdenburg and M. Nielen	2019	Scopus - citing Nature publication	10.1016/j.prevetmed.2019.104694	x
1107	Dust Storm Outbreak in Central Asia After ~3.5 kyr BP	W. Han, L. Shuang, E. Appel, A. Berger, D. Madsen, J. Vandenberghe, L. Yu, Y. Han, Y. Yang, T. Zhang, X. Teng and X. Fang	2019	Scopus - citing Nature publication	10.1029/2018GL081795	x
1109	Microbial planktonic communities in lakes from a Patagonian basaltic plateau: influence of the water level decrease	S. Porcel, J. F. Saad, C. A. Sabio y García and I. Izaguirre	2019	Scopus - citing Nature publication	10.1007/s00027-019-0647-y	x
1110	TensorCast: forecasting and mining with coupled tensors	M. Araujo, P. Ribeiro, H. A. Song and C. Faloutsos	2019	Scopus - citing Nature publication	10.1007/s10115-018-1223-9	x
1111	An objective, comprehensive and flexible statistical framework for detecting early warning signs of mental health problems	J. Cabrieto, J. Adolf, F. Tuerlinckx, P. Kuppens and E. Ceulemans	2019	Scopus - citing Nature publication	10.1159/000494356	x
1112	The role of the individual in the coming era of process-based therapy	S. C. Hayes, S. G. Hofmann, C. E. Stanton, J. K. Carpenter, B. T. Sanford, J. E. Curtiss and J. Ciarrochi	2019	Scopus - citing Nature publication	10.1016/j.brat.2018.10.005	x
1113	Time delay and cross-correlated Gaussian noises-induced stochastic stability and regime shift between steady states for an insect outbreak system	K. K. Wang, Y. J. Wang, H. Ye and S. H. Li	2019	Scopus - citing Nature publication	10.1142/S1793524519500487	x
1115	Bifurcation and criticality	I. Bose and S. Ghosh	2019	Scopus - citing Nature publication	10.1088/1742-5468/ab11d8	x
1116	Dynamic resettlement as a mechanism of phase transitions in urban configurations	B. Slavko, K. Glavatskiy and M. Prokopenko	2019	Scopus - citing Nature publication	10.1103/PhysRevE.99.042143	x
1117	Cycles, Arrows and Turbulence: Time Patterns in Renal Disease, a Path from Epidemiology to Personalized Medicine?	J. P. Kooman, L. A. Usvyat, M. J. E. Dekker, D. W. Maddux, J. G. Raimann, F. M. Van Der Sande, X. Ye, Y. Wang and P. Kotanko	2019	Scopus - citing Nature publication	10.1159/000494827	x
1118	A computational approach to managing coupled human–environmental systems: the POSEIDON model of ocean fisheries	R. M. Bailey, E. Carrella, R. Axtell, M. G. Burgess, R. B. Cabral, M. Drexler, C. Dorsett, J. K. Madsen, A. Merkl and S. Saul	2019	Scopus - citing Nature publication	10.1007/s11625-018-0579-9	x
1121	A constraint-based model of dynamic island biogeography: Environmental history and species traits predict hysteresis in populations and communities	J. R. Burger, R. P. Anderson, M. A. Balk and T. S. Fristoe	2019	Scopus - citing Nature publication	10.21425/F5FBG44383	x
1122	Towards the prediction of critical transitions in spatially extended populations with cubical homology	L. S. Storch and S. L. Day	2019	Scopus - citing Nature publication	10.1090/conm/736/14846	x
1126	Tropical forests, changes in land uses and emerging infectious hazards	J. F. Guégan, B. De Thoisy, A. Ayouba and J. Cappelle	2019	Scopus - citing Nature publication	10.3917/spub.190.0091	x
1128	Demographic tipping points as early indicators of vulnerability for slow-breeding megafaunal populations	S. de Silva and P. Leimgruber	2019	Scopus - citing Nature publication	10.3389/fevo.2019.171	x
1130	Reductionism in retreat	D. Borsboom, A. O. J. Cramer and A. Kalis	2019	Scopus - citing Nature publication	10.1017/S0140525X18002091	x
1131	Assessing the resilience of biodiversity-driven functions in agroecosystems under environmental change	E. A. Martin, B. Feit, F. Requier, H. Friberg and M. Jonsson	2019	Scopus - citing Nature publication	10.1016/bs.aecr.2019.02.003	x
1136	Abrupt events and population synchrony in the dynamics of Bovine Tuberculosis	A. Moustakas, M. R. Evans, I. N. Daliakopoulos and Y. Markonis	2018	Scopus - citing Nature publication	10.1038/s41467-018-04915-0	x
1138	Abrupt Climate Change in an Oscillating World	S. Bathiany, M. Scheffer, E. H. Van Nes, M. S. Williamson and T. M. Lenton	2018	Scopus - citing Nature publication	10.1038/s41598-018-23377-4	x
1139	Cascading transitions in the climate system	M. M. Dekker, A. S. Von Der Heydt and H. A. Dijkstra	2018	Scopus - citing Nature publication	10.5194/esd-9-1243-2018	x
1141	Social-ecological drivers and impacts of invasion-related regime shifts: consequences for ecosystem services and human wellbeing	R. T. Shackleton, R. Biggs, D. M. Richardson and B. M. H. Larson	2018	Scopus - citing Nature publication	10.1016/j.envsci.2018.08.005	x
1142	Indicators of resilience during the transition period in dairy cows: A case study	I. D. E. van Dixhoorn, R. M. de Mol, J. T. N. van der Werf, S. van Mourik and C. G. van Reenen	2018	Scopus - citing Nature publication	10.3168/jds.2018-14779	x
1143	Quantitative characterization of biological age and frailty based on locomotor activity records	T. V. Pyrkov, E. Getmantsev, B. Zhurov, K. Avchaciov, M. Pyatnitskiy, L. Menshikov, K. Khodova, A. V. Gudkov and P. O. Fedichev	2018	Scopus - citing Nature publication	10.18632/aging.101603	x
1144	Seizure pathways: A model-based investigation	P. J. Karoly, L. Kuhlmann, D. Soudry, D. B. Grayden, M. J. Cook and D. R. Freestone	2018	Scopus - citing Nature publication	10.1371/journal.pcbi.1006403	x
1145	Does the onset of epileptic seizure start from a bifurcation point?	F. Nazarimehr, S. M. R. Hashemi Golpayegani and B. Hatef	2018	Scopus - citing Nature publication	10.1140/epjst/e2018-800013-1	x
1146	Quantifying the value of surveillance data for improving model predictions of lymphatic filariasis elimination	E. Michael, S. Sharma, M. E. Smith, P. Touloupou, F. Giardina, J. M. Prada, W. A. Stolk, D. Hollingsworth and S. J. de Vlas	2018	Scopus - citing Nature publication	10.1371/journal.pntd.0006674	x
1149	Regime shifts and hysteresis in the pitcher-plant microecosystem	M. K. Lau, B. Baiser, A. Northrop, N. J. Gotelli and A. M. Ellison	2018	Scopus - citing Nature publication	10.1016/j.ecolmodel.2018.04.016	x
1150	Advancing theories of ecosystem development through long-term ecological research	J. S. Kominoski, E. E. Gaiser and S. G. Baer	2018	Scopus - citing Nature publication	10.1093/biosci/biy070	x
1152	Drug-mediated metabolic tipping between antibiotic resistant states in a mixed-species community	R. E. Beardmore, E. Cook, S. Nilsson, A. R. Smith, A. Tillmann, B. D. Esquivel, K. Haynes, N. A. R. Gow, A. J. P. Brown, T. C. White and I. Gudelj	2018	Scopus - citing Nature publication	10.1038/s41559-018-0582-7	x
1154	Two golden times in two-step contagion models: A nonlinear map approach	W. Choi, D. Lee, J. Kertész and B. Kahng	2018	Scopus - citing Nature publication	10.1103/PhysRevE.98.012311	x
1155	Impaired recovery of the great barrier reef under cumulative stress	J. C. Ortiz, N. H. Wolff, K. R. N. Anthony, M. Devlin, S. Lewis and P. J. Mumby	2018	Scopus - citing Nature publication	10.1126/sciadv.aar6127	x
1156	Bifurcation analysis of a mathematical model of atopic dermatitis to determine patient-specific effects of treatments on dynamic phenotypes	G. Tanaka, E. Domínguez-Hüttinger, P. Christodoulides, K. Aihara and R. J. Tanaka	2018	Scopus - citing Nature publication	10.1016/j.jtbi.2018.04.002	x
1158	A chaotic model of migraine headache considering the dynamical transitions of this cyclic disease	A. Bayani, S. Jafari, J. C. Sprott and B. Hatef	2018	Scopus - citing Nature publication	10.1209/0295-5075/123/10006	x
1159	Process feedback in psychotherapy: Methods, visualization and case example	G. Schiepek, W. Aichhorn, H. Schöller and H. Kronberger	2018	Scopus - citing Nature publication	10.1007/s00278-018-0272-6	x
1160	From feedback loop transitions to biomarkers in the psycho-immune-neuroendocrine network: Detecting the critical transition from health to major depression	N. J. C. Stapelberg, R. Pratt, D. L. Neumann, D. H. K. Shum, S. Brandis, V. Muthukkumarasamy, B. Stantic, M. Blumenstein and J. P. Headrick	2018	Scopus - citing Nature publication	10.1016/j.neubiorev.2018.03.005	x
1166	Cognitive Effects of Cancer and Cancer Treatments	T. A. Ahles and J. C. Root	2018	Scopus - citing Nature publication	10.1146/annurev-clinpsy-050817-084903	x
1167	Associational refuge facilitates phase shifts to macroalgae in a coral reef ecosystem	S. L. Davis	2018	Scopus - citing Nature publication	10.1002/ecs2.2272	x
1169	Interdependence of geomorphic and ecologic resilience properties in a geographic context	J. Anthony Stallins and D. Corenblit	2018	Scopus - citing Nature publication	10.1016/j.geomorph.2017.09.012	x
1170	Input data needed for a risk model for the entry, establishment and spread of a pathogen (Phomopsis vaccinii) of blueberries and cranberries in the EU	A. H. C. van Bruggen, J. S. West, W. van der Werf, R. P. J. Potting, C. Gardi, I. Koufakis, V. V. Zelenev, H. Narouei-Khandan, A. Schilder and P. Harmon	2018	Scopus - citing Nature publication	10.1111/aab.12414	x
1172	Rare events and discontinuous percolation transitions	G. Bianconi	2018	Scopus - citing Nature publication	10.1103/PhysRevE.97.022314	x
1174	Self-organization in networks: A data-driven koopman approach	C. Caro-Ruiz, D. Tellez-Castro, A. Pavas and E. Mojica-Nava	2018	Scopus - citing Nature publication	10.1109/CCAC.2017.8276384	x
1175	Complex systems	M. Prokopenko	2018	Scopus - citing Nature publication	10.1016/B978-0-12-409548-9.10620-7	x
1177	Estimating the distance to an epidemic threshold	E. B. O'Dea, A. W. Park and J. M. Drake	2018	Scopus - citing Nature publication	10.1098/rsif.2018.0034									x
1178	Measurements of the initial growth of thermoacoustic oscillations from noise in a model aeronautical combustor	T. M. Wabel, M. Passarelli, J. D. M. Cirtwill, P. Saini, A. M. Steinberg and K. Venkatesan	2018	Scopus - citing Nature publication	10.2514/6.2018-0661	x
1179	New Challenges in Psycho-Oncology Research IV: Cognition and cancer: Conceptual and methodological issues and future directions	T. A. Ahles and A. Hurria	2018	Scopus - citing Nature publication	10.1002/pon.4564	x
1180	An integrated framework for resilience research: a systematic review based on citation network analysis	L. Xu and Y. Kajikawa	2018	Scopus - citing Nature publication	10.1007/s11625-017-0487-4	x
1181	Predicting Chronic Climate-Driven Disturbances and Their Mitigation	N. G. McDowell, S. T. Michaletz, K. E. Bennett, K. C. Solander, C. Xu, R. M. Maxwell and R. S. Middleton	2018	Scopus - citing Nature publication	10.1016/j.tree.2017.10.002	x
1182	Financial market predictability with tensor decomposition and links forecast	A. Spelta	2017	Scopus - citing Nature publication	10.1007/s41109-017-0028-1	x
1183	Criticality in the brain: A synthesis of neurobiology, models and cognition	L. Cocchi, L. L. Gollo, A. Zalesky and M. Breakspear	2017	Scopus - citing Nature publication	10.1016/j.pneurobio.2017.07.002	x
1186	Environmental proteomics reveals taxonomic and functional changes in an enriched aquatic ecosystem	A. C. Northrop, R. K. Brooks, A. M. Ellison, N. J. Gotelli and B. A. Ballif	2017	Scopus - citing Nature publication	10.1002/ecs2.1954	x
1187	Multi-stability and the origin of microbial community types	D. Gonze, L. Lahti, J. Raes and K. Faust	2017	Scopus - citing Nature publication	10.1038/ismej.2017.60	x
1188	Resilience in ecotoxicology: Toward a multiple equilibrium concept	M. Bundschuh, R. Schulz, R. B. Schäfer, C. R. Allen and D. G. Angeler	2017	Scopus - citing Nature publication	10.1002/etc.3845	x
1189	Waiting can be an optimal conservation strategy, even in a crisis discipline	G. D. Iacona, H. P. Possingham and M. Bode	2017	Scopus - citing Nature publication	10.1073/pnas.1702111114	x
1190	Infections of Wolbachia may destabilize mosquito population dynamics	A. Telschow, F. Grziwotz, P. Crain, T. Miki, J. W. Mains, G. Sugihara, S. L. Dobson and C. H. Hsieh	2017	Scopus - citing Nature publication	10.1016/j.jtbi.2017.05.016	x
1192	Embracing a world of subtlety and nuance on coral reefs	P. J. Mumby	2017	Scopus - citing Nature publication	10.1007/s00338-017-1591-8	x
1193	Exercise and Alzheimer's: The body as a whole	Y. de Saá Guerra, S. Sarmiento Montesdeoca, J. M. García Manso, J. M. Martín González, M. Navarro Valdivielso, D. Rodriguez Ruiz, D. Rodriguez Matoso and M. Quiroga Escudero	2017	Scopus - citing Nature publication	10.1016/j.ramd.2015.11.002	x
1196	Variations in spatial patterns of soil-vegetation properties and the emergence of multiple resilience thresholds within different debris flow fan positions	N. Mohseni, S. R. Hosseinzadeh, A. Sepehr, M. R. Golzarian and F. Shabani	2017	Scopus - citing Nature publication	10.1016/j.geomorph.2017.04.023	x
1199	Network psychometrics	S. Epskamp, G. Maris, L. J. Waldorp and D. Borsboom	2017	Scopus - citing Nature publication	10.1002/9781118489772.ch30	x
1200	Exploring Systemic Risks in Systems-of-Systems Within a Multiobjective Decision Framework	Z. Guo and Y. Y. Haimes	2017	Scopus - citing Nature publication	10.1109/TSMC.2016.2523918	x
1201	Biphasic response as a mechanism against mutant takeover in tissue homeostasis circuits	O. Karin and U. Alon	2017	Scopus - citing Nature publication	10.15252/msb.20177599	x
1204	Clinical Applications of Stochastic Dynamic Models of the Brain, Part II: A Review	J. A. Roberts, K. J. Friston and M. Breakspear	2017	Scopus - citing Nature publication	10.1016/j.bpsc.2016.12.009	x
1205	Stochastic Dynamic Models for Computational Psychiatry and Computational Neurology	F. H. Petzschner	2017	Scopus - citing Nature publication	10.1016/j.bpsc.2017.03.003	x
1206	Love of the land: Social-ecological connectivity of rural landholders	C. Baldwin, T. Smith and C. Jacobson	2017	Scopus - citing Nature publication	10.1016/j.jrurstud.2017.01.012	x
1207	Pufferfish mortality associated with novel polar marine toxins in Hawaii	T. M. Work, P. D. R. Moeller, K. R. Beauchesne, J. Dagenais, R. Breeden, R. Rameyer, W. J. Walsh, M. Abecassis, D. R. Kobayashi, C. Conway and J. Winton	2017	Scopus - citing Nature publication	10.3354/dao03096	x
1208	Emergency policy: Volume III	T. Legrand and A. McConnell	2017	Scopus - citing Nature publication	10.4324/9781315256641	x
1209	Dynamics of convulsive seizure termination and postictal generalized EEG suppression	P. R. Bauer, R. D. Thijs, R. J. Lamberts, D. N. Velis, G. H. Visser, E. A. Tolner, J. W. Sander, F. H. Lopes da Silva and S. N. Kalitzin	2017	Scopus - citing Nature publication	10.1093/brain/aww322	x
1210	The P4 Health Spectrum – A Predictive, Preventive, Personalized and Participatory Continuum for Promoting Healthspan	M. Sagner, A. McNeil, P. Puska, C. Auffray, N. D. Price, L. Hood, C. J. Lavie, Z. G. Han, Z. Chen, S. K. Brahmachari, B. S. McEwen, M. B. Soares, R. Balling, E. Epel and R. Arena	2017	Scopus - citing Nature publication	10.1016/j.pcad.2016.08.002	x
1212	Near-critical SIR epidemic on a random graph with given degrees	S. Janson, M. Luczak, P. Windridge and T. House	2017	Scopus - citing Nature publication	10.1007/s00285-016-1043-z	x
1213	Conservation assessments in climate change scenarios: Spatial perspectives for present and future in two Pristidactylus (Squamata: Leiosauridae) lizards from Argentina	I. Minoli and L. J. Avila	2017	Scopus - citing Nature publication	10.11646/zootaxa.4237.1.5	x
1214	Critical slowing down as an early warning of transitions in episodes of bipolar disorder: A simulation study based on a computational model of circadian activity rhythms	A. Bayani, F. Hadaeghi, S. Jafari and G. Murray	2017	Scopus - citing Nature publication	10.1080/07420528.2016.1272608	x
1215	Socio-ecological dynamics and challenges to the governance of Neglected Tropical Disease control	E. Michael and S. Madon	2017	Scopus - citing Nature publication	10.1186/s40249-016-0235-5									x
1217	Mathematical modelling of Echinococcus multilocularis abundance in foxes in Zurich, Switzerland	B. Otero-Abad, S. R. Rüegg, D. Hegglin, P. Deplazes and P. R. Torgerson	2017	Scopus - citing Nature publication	10.1186/s13071-016-1951-1	x
1219	The ecology of sandy shores	A. McLachlan and O. Defeo	2017	Scopus - citing Nature publication		x
1220	Including the life cycle in food webs	K. A. Nilsson, A. L. Caskenette, C. Guill, M. Hartvig and F. H. Soudijn	2017	Scopus - citing Nature publication	10.1017/9781316871867.011	x
1222	Early-warning model of influenza a virus pandemic based on principal component analysis	J. Gao, H. X. Xu, T. Ding and K. Wang	2017	Scopus - citing Nature publication	10.15666/aeer/1503_891899	x
1223	Scientific and normative foundations for the valuation of alien-species impacts: Thirteen core principles	F. Essl, P. E. Hulme, J. M. Jeschke, R. Keller, P. Pyšek, D. M. Richardson, W. C. Saul, S. Bacher, S. Dullinger, R. A. Estévez, C. Kueffer, H. E. Roy, H. Seebens and W. Rabitsch	2017	Scopus - citing Nature publication	10.1093/biosci/biw160	x
1225	Determination of the fungal community of pit mud in fermentation cellars for Chinese strong-flavor liquor, using DGGE and Illumina MiSeq sequencing	M. Liu, Y. Tang, K. Zhao, Y. Liu, X. Guo, D. Ren, W. Yao, X. Tian, Y. Gu, B. Yi and X. Zhang	2017	Scopus - citing Nature publication	10.1016/j.foodres.2016.11.037	x
1226	Energetics and monsoon bifurcations	A. K. Seshadri	2017	Scopus - citing Nature publication	10.1007/s00382-016-3094-7	x
1231	Guess-Work and Reasonings on Centennial Evolution of Surface Air Temperature in Russia. Part IV: Towards Economic Estimations of Climate-Related Damages from the Bifurcation Analysis Viewpoint	Y. Kolokolov and A. Monovskaya	2016	Scopus - citing Nature publication	10.1142/S0218127416300330	x
1232	A new era for cancer target therapies: Applying systems biology and computer-aided drug design to cancer therapies	Y. H. Wong, C. C. Chiu, C. L. Lin, T. S. Chen, B. R. Jheng, Y. C. Lee, J. Chen and B. S. Chen	2016	Scopus - citing Nature publication	10.2174/1389201017666161019160606	x
1233	From big data to important information	Y. Bar-Yam	2016	Scopus - citing Nature publication	10.1002/cplx.21785	x
1234	The Parkinsonian subthalamic network: Measures of power, linear, and non-linear synchronization and their relationship to L-DOPA treatment and OFF state motor severity	T. West, S. Farmer, L. Berthouze, A. Jha, M. Beudel, T. Foltynie, P. Limousin, L. Zrinzo, P. Brown and V. Litvak	2016	Scopus - citing Nature publication	10.3389/fnhum.2016.00517	x
1236	Biology in Environmental Management	A. L. Mayer	2016	Scopus - citing Nature publication	10.1002/9781118744406.ch2	x
1238	Heterogeneous population dynamics and scaling laws near epidemic outbreaks	A. Widder and C. Kuehn	2016	Scopus - citing Nature publication	10.3934/mbe.2016032	x
1241	Systemic perspectives on scaling agricultural innovations. A review	S. Wigboldus, L. Klerkx, C. Leeuwis, M. Schut, S. Muilerman and H. Jochemsen	2016	Scopus - citing Nature publication	10.1007/s13593-016-0380-z	x
1242	Leading indicators of mosquito-borne disease elimination	S. M. O’Regan, J. W. Lillie and J. M. Drake	2016	Scopus - citing Nature publication	10.1007/s12080-015-0285-5									x
1243	Mental disorders as complex networks: An introduction and overview of a network approach to psychopathology	M. B. Nuijten, M. K. Deserno, A. O. J. Cramer and D. Borsboom	2016	Scopus - citing Nature publication		x
1245	The decrease of consistence probability: At the crossroad of catastrophic transition of a biological system	P. Chen and Y. Li	2016	Scopus - citing Nature publication	10.1186/s12918-016-0295-y	x
1248	Spatial configuration of drought disturbance and forest gap creation across environmental gradients	M. E. Andrew, K. X. Ruthrof, G. Matusick and G. E. S. J. Hardy	2016	Scopus - citing Nature publication	10.1371/journal.pone.0157154	x
1250	Spatial self-organization of vegetation subject to climatic stress—insights from a system dynamics—individual-based hybrid model	C. E. Vincenot, F. Carteni, S. Mazzoleni, M. Rietkerk and F. Giannino	2016	Scopus - citing Nature publication	10.3389/fpls.2016.00636	x
1253	Small beetle, large-scale drivers: How regional and landscape factors affect outbreaks of the European spruce bark beetle	R. Seidl, J. Müller, T. Hothorn, C. Bässler, M. Heurich and M. Kautz	2016	Scopus - citing Nature publication	10.1111/1365-2664.12540	x
1255	The dynamics of the stress neuromatrix	N. Sousa	2016	Scopus - citing Nature publication	10.1038/mp.2015.196	x
1256	Multiscale Analysis of Intensive Longitudinal Biomedical Signals and Its Clinical Applications	T. Nakamura, K. Kiyono, H. Wendt, P. Abry and Y. Yamamoto	2016	Scopus - citing Nature publication	10.1109/JPROC.2015.2491979	x
1258	The World as Seen from Venice (1205-1533) as a Case Study of Scalable Web-Based Automatic Narratives for Interactive Global Histories	A. Nanetti and S. A. Cheong	2016	Scopus - citing Nature publication	10.12773/arwh.2016.4.1.003	x
1259	Decadal-Scale Forecasting of Climate Drivers for Marine Applications	J. Salinger, A. J. Hobday, R. J. Matear, T. J. O'Kane, J. S. Risbey, P. Dunstan, J. P. Eveson, E. A. Fulton, M. Feng, É. E. Plagányi, E. S. Poloczanska, A. G. Marshall and P. A. Thompson	2016	Scopus - citing Nature publication	10.1016/bs.amb.2016.04.002	x
1260	Antibiotic resistance is the quintessential One Health issue	T. P. Robinson, D. P. Bu, J. Carrique-Mas, E. M. Fèvre, M. Gilbert, D. Grace, S. I. Hay, J. Jiwakanon, M. Kakkar, S. Kariuki, R. Laxminarayan, J. Lubroth, U. Magnusson, P. T. Ngoc, T. P. Van Boeckel and M. E. J. Woolhouse	2016	Scopus - citing Nature publication	10.1093/trstmh/trw048	x
1261	A simple, sufficient, and consistent method to score the status of threats and demography of imperiled species	J. W. Malcom, W. M. Webber and Y. W. Li	2016	Scopus - citing Nature publication	10.7717/peerj.2230	x
1262	Reflex seizures, traits, and epilepsies: From physiology to pathology	M. J. Koepp, L. Caciagli, R. M. Pressler, K. Lehnertz and S. Beniczky	2016	Scopus - citing Nature publication	10.1016/S1474-4422(15)00219-7	x
1266	Patterned vegetation, tipping points, and the rate of climate change	Y. Chen, T. Kolokolnikov, J. Tzou and C. Gai	2015	Scopus - citing Nature publication	10.1017/S0956792515000261	x
1267	Insulin resistance or hypersecretion? The βIG picture revisited	P. Goel	2015	Scopus - citing Nature publication	10.1016/j.jtbi.2015.07.033	x
1268	Combining mechanism and drift in community ecology: a novel statistical mechanics approach	J. Bertram and R. C. Dewar	2015	Scopus - citing Nature publication	10.1007/s12080-015-0259-7	x
1270	Palaeo plant diversity in subtropical Africa - Ecological assessment of a conceptual model of climate-vegetation interaction	V. P. Groner, M. Claussen and C. Reick	2015	Scopus - citing Nature publication	10.5194/cp-11-1361-2015	x
1271	Combining system dynamics and agent-based modeling to analyze social-ecological interactions-an example from modeling restoration of a shallow lake	R. Martin and M. Schlüter	2015	Scopus - citing Nature publication	10.3389/fenvs.2015.00066	x
1272	On the relevance of the European Neolithic	R. A. Bentley, M. J. O'Brien, K. Manning and S. Shennan	2015	Scopus - citing Nature publication	10.15184/aqy.2015.98	x
1274	Forecasting systemic transitions in high dimensional stochastic complex systems	D. Piovani, J. Grujic and H. J. Jensen	2015	Scopus - citing Nature publication	10.1088/1742-6596/633/1/012001	x
1276	Response of diatom and dinoflagellate lifeforms to reduced phosphorus loading: A case study in the Thau lagoon, France	R. J. Gowen, Y. Collos, P. Tett, C. Scherer, B. Bec, E. Abadie, M. Allen and T. O'Brien	2015	Scopus - citing Nature publication	10.1016/j.ecss.2015.03.033	x
1277	Cooperation in species: Interplay of population regulation and extinction through global population dynamics database	A. R. Bhowmick, B. Saha, J. Chattopadhyay, S. Ray and S. Bhattacharya	2015	Scopus - citing Nature publication	10.1016/j.ecolmodel.2015.05.023	x
1278	Dynamical disease: Challenges for nonlinear dynamics and medicine	L. Glass	2015	Scopus - citing Nature publication	10.1063/1.4915529	x
1279	Comorbidity networks: Beyond disease correlations	E. Capobianco and P. Liò	2015	Scopus - citing Nature publication	10.1093/comnet/cnu048	x
1280	Positive frequency dependence undermines the success of restoration using historical disturbance regimes	R. Crandall and T. M. Knight	2015	Scopus - citing Nature publication	10.1111/ele.12473	x
1281	Phenotypic states become increasingly sensitive to perturbations near a bifurcation in a synthetic gene network	K. Axelrod, A. Sanchez and J. Gore	2015	Scopus - citing Nature publication	10.7554/eLife.07935	x
1284	Brain Performance versus Phase Transitions	J. J. Torres and J. Marro	2015	Scopus - citing Nature publication	10.1038/srep12216	x
1285	Stability of Caribbean coral communities quantified by long-term monitoring and autoregression models	K. Gross, P. J. Edmunds and E. E. Holmes	2015	Scopus - citing Nature publication	10.1890/14-0941.1	x
1286	The ecological forecast horizon, and examples of its uses and determinants	O. L. Petchey, M. Pontarp, T. M. Massie, S. Kéfi, A. Ozgul, M. Weilenmann, G. M. Palamara, F. Altermatt, B. Matthews, J. M. Levine, D. Z. Childs, B. J. McGill, M. E. Schaepman, B. Schmid, P. Spaak, A. P. Beckerman, F. Pennekamp and I. S. Pearse	2015	Scopus - citing Nature publication	10.1111/ele.12443	x
1287	Understanding migraine using dynamic network biomarkers	M. A. Dahlem, J. Kurths, M. D. Ferrari, K. Aihara, M. Scheffer and A. May	2015	Scopus - citing Nature publication	10.1177/0333102414550108	x
1288	Agricultural intensification and the functional capacity of soil microbes on smallholder African farms	S. A. Wood, M. A. Bradford, J. A. Gilbert, K. L. McGuire, C. A. Palm, K. L. Tully, J. Zhou and S. Naeem	2015	Scopus - citing Nature publication	10.1111/1365-2664.12416	x
1291	CARESOME: A system to enrich marketing customers acquisition and retention campaigns using social media information	J. Bernabé-Moreno, A. Tejeda-Lorente, C. Porcel, H. Fujita and E. Herrera-Viedma	2015	Scopus - citing Nature publication	10.1016/j.knosys.2014.12.033	x
1292	Thresholds in Caribbean coral reefs: Implications for ecosystem-based fishery management	K. A. Karr, R. Fujita, B. S. Halpern, C. V. Kappel, L. Crowder, K. A. Selkoe, P. M. Alcolado and D. Rader	2015	Scopus - citing Nature publication	10.1111/1365-2664.12388	x
1293	Deciphering deterioration mechanisms of complex diseases based on the construction of dynamic networks and systems analysis	Y. Li, S. Jin, L. Lei, Z. Pan and X. Zou	2015	Scopus - citing Nature publication	10.1038/srep09283	x
1294	Regional response of dengue fever epidemics to interannual variation and related climate variability	C. M. Liao, T. L. Huang, Y. J. Lin, S. H. You, Y. H. Cheng, N. H. Hsieh and W. Y. Chen	2015	Scopus - citing Nature publication	10.1007/s00477-014-0948-6	x
1296	A conceptual socio-hydrological model of the co-evolution of humans and water: Case study of the Tarim River basin, western China	D. Liu, F. Tian, M. Lin and M. Sivapalan	2015	Scopus - citing Nature publication	10.5194/hess-19-1035-2015	x
1297	Saving Human Lives: What Complexity Science and Information Systems can Contribute	D. Helbing, D. Brockmann, T. Chadefaux, K. Donnay, U. Blanke, O. Woolley-Meza, M. Moussaid, A. Johansson, J. Krause, S. Schutte and M. Perc	2015	Scopus - citing Nature publication	10.1007/s10955-014-1024-9	x
1299	Pathway mapping and development of disease-specific biomarkers: Protein-based network biomarkers	H. Chen, Z. Zhu, Y. Zhu, J. Wang, Y. Mei and Y. Cheng	2015	Scopus - citing Nature publication	10.1111/jcmm.12447	x
1300	Mechanisms leading to rhythm cessation in the respiratory preBötzinger complex due to piecewise cumulative neuronal deletions	H. Song, J. A. Hayes, N. C. Vann, M. D. LaMar and C. A. Del Negro	2015	Scopus - citing Nature publication	10.1523/ENEURO.0031-15.2015	x
1301	Northern geometrids and climate change: From abiotic factors to trophic interactions	T. Ammunét, H. Bylund and J. U. Jepsen	2015	Scopus - citing Nature publication		x
1302	From physiome to pathome: A systems biology model of major depressive disorder and the psycho-immune-neuroendocrine network	N. J. C. Stapelberg, D. L. Neumann, D. H. K. Shum, H. McConnell and I. Hamilton-Craig	2015	Scopus - citing Nature publication	10.2174/1573400510666140619211733	x
1303	Past and future challenges in managing European seas	T. Blenckner, A. Kannen, A. Barausse, C. Fischer, J. J. Heymans, T. Luisetti, V. Todorova, M. Valman and L. Mee	2015	Scopus - citing Nature publication	10.5751/ES-07246-200140	x
1304	Avoiding tipping points in fisheries management through gaussian process dynamic programming	C. Boettiger, M. Mangel and S. Munch	2015	Scopus - citing Nature publication	10.1098/rspb.2014.1631	x
1306	Hidden cross-correlation patterns in stock markets based on permutation cross-sample entropy and PCA	A. Lin, P. Shang and B. Zhong	2014	Scopus - citing Nature publication	10.1016/j.physa.2014.08.064	x
1308	Translational Systems Biology: Concepts and Practice for the Future of Biomedical Research	Y. Vodovotz and G. An	2014	Scopus - citing Nature publication	10.1016/C2012-0-00091-9	x
1309	Definition and applications of a versatile chemical pollution footprint methodology	M. C. Zijp, L. Posthuma and D. Van De Meent	2014	Scopus - citing Nature publication	10.1021/es500629f	x
1311	The Fitness of Information: Quantitative Assessments of Critical Evidence	C. Chen	2014	Scopus - citing Nature publication	10.1002/9781118858080	x
1312	Tipping elements in the human intestinal ecosystem	L. Lahti, J. Salojärvi, A. Salonen, M. Scheffer and W. M. De Vos	2014	Scopus - citing Nature publication	10.1038/ncomms5344	x
1313	Identifying critical transitions of complex diseases based on a single sample	R. Liu, X. Yu, X. Liu, D. Xu, K. Aihara and L. Chen	2014	Scopus - citing Nature publication	10.1093/bioinformatics/btu084	x
1314	A methodology for adaptable and robust ecosystem services assessment	F. Villa, K. J. Bagstad, B. Voigt, G. W. Johnson, R. Portela, M. Honzák and D. Batker	2014	Scopus - citing Nature publication	10.1371/journal.pone.0091001	x
1315	Effects of anthropogenic disturbances on soil microbial communities in oak forests persist for more than 100 years	A. Fichtner, G. von Oheimb, W. Härdtle, C. Wilken and J. L. M. Gutknecht	2014	Scopus - citing Nature publication	10.1016/j.soilbio.2013.12.015	x
1316	Aging in complex interdependency networks	D. C. Vural, G. Morrison and L. Mahadevan	2014	Scopus - citing Nature publication	10.1103/PhysRevE.89.022811	x
1320	Disturbance Regimes and Stressors	M. P. Ayres, J. A. Hicke, B. K. Kerns, D. McKenzie, J. S. Littell, L. E. Band, C. H. Luce, A. S. Weed and C. L. Raymond	2014	Scopus - citing Nature publication	10.1007/978-94-007-7515-2_4	x
1322	Systems medicine approaches for the definition of complex phenotypes in chronic diseases and ageing. From concept to implementation and policies	J. Bousquet, C. Jorgensen, M. Dauzat, A. Cesario, T. Camuzat, R. Bourret, N. Best, J. M. Anto, F. Abecassis, P. Aubas, A. Avignon, M. Badin, A. Bedbrook, H. Blain, A. Bourdin, J. Bringer, W. Camu, G. Cayla, D. J. Costa, P. Courtet, J. P. Cristol, P. Demoly, J. E. de la Coussaye, P. Fesler, F. Gouzi, J. C. Gris, B. Guillot, M. Hayot, C. Jeandel, O. Jonquet, L. Journot, S. Lehmann, G. Mathieu, J. Morel, G. Ninot, J. Pélissier, M. C. Picot, F. Radier-Pontal, J. M. Robine, M. Rodier, F. Roubille, A. Sultan, A. Wojtusciszyn, C. Auffray, R. Balling, C. Bárbara, A. Cambon-Thomsen, N. H. Chavannes, A. Chuchalin, G. Crooks, A. Dedeu, L. M. Fabbri, J. Garcia-Aymerich, J. Hajjam, E. M. Gomes, S. Palkonen, F. Piette, C. Pison, D. Price, B. Samolinski, H. J. Schünemann, P. J. Sterk, P. Yiallouros, J. Roca, P. Van de Perre and J. Mercier	2014	Scopus - citing Nature publication	10.2174/1381612820666140314115505	x
1323	Hybrid evolutionary computation quantifies environmental thresholds for recurrent outbreaks of population density	F. Recknagel, I. Ostrovsky, H. Cao and Q. Chen	2014	Scopus - citing Nature publication	10.1016/j.ecoinf.2014.07.010	x
1324	The Dynamics of DNA Methylation Covariation Patterns in Carcinogenesis	A. E. Teschendorff, X. Liu, H. Caren, S. M. Pollard, S. Beck, M. Widschwendter and L. Chen	2014	Scopus - citing Nature publication	10.1371/journal.pcbi.1003709	x
1325	Seizure termination	F. Zubler, A. Steimer, H. Gast and K. A. Schindler	2014	Scopus - citing Nature publication	10.1016/B978-0-12-418693-4.00008-X	x
1328	From data patterns to mechanistic models in acute critical illness	J. M. Aerts, W. M. Haddad, G. An and Y. Vodovotz	2014	Scopus - citing Nature publication	10.1016/j.jcrc.2014.03.018	x
1330	Interleukin-6 dynamics as a basis for an early-warning monitor for sepsis and inflammation in individual pigs	T. Tambuyzer, T. De Waele, K. Chiers, D. Berckmans, B. M. Goddeeris and J. M. Aerts	2014	Scopus - citing Nature publication	10.1016/j.rvsc.2014.03.014	x
1333	Towards an ecology of the lung: New conceptual models of pulmonary microbiology and pneumonia pathogenesis	R. P. Dickson, J. R. Erb-Downward and G. B. Huffnagle	2014	Scopus - citing Nature publication	10.1016/S2213-2600(14)70028-1	x
1335	Nutrient enrichment alters dynamics in experimental plant populations	J. Molofsky, C. M. Danforth and E. E. Crone	2014	Scopus - citing Nature publication	10.1007/s10144-013-0392-3	x
1336	Switch of sensitivity dynamics revealed with DyGloSA toolbox for dynamical global sensitivity analysis as an early warning for system's critical transition	T. Baumuratova, S. Dobre, T. Bastogne and T. Sauter	2013	Scopus - citing Nature publication	10.1371/journal.pone.0082973	x
1339	Detecting structural breaks in seasonal time series by regularized optimization	B. Wang, J. Sun and A. E. Motter	2013	Scopus - citing Nature publication		x
1341	Information measure for long-range correlated sequences: The case of the 24 human chromosomes	A. Carbone	2013	Scopus - citing Nature publication	10.1038/srep02721	x
1342	Predicting critical transitions in a model of systemic inflammation	J. D. Scheff, S. E. Calvano and I. P. Androulakis	2013	Scopus - citing Nature publication	10.1016/j.jtbi.2013.08.011	x
1344	Comorbidity: A multidimensional approach	E. Capobianco and P. Lio	2013	Scopus - citing Nature publication	10.1016/j.molmed.2013.07.004	x
1346	Effects of interannual climate variability on tropical tree cover	M. Holmgren, M. Hirota, E. H. Van Nes and M. Scheffer	2013	Scopus - citing Nature publication	10.1038/nclimate1906	x
1348	Consequences of spatial heterogeneity for ecosystem services in changing forest landscapes: Priorities for future research	M. G. Turner, D. C. Donato and W. H. Romme	2013	Scopus - citing Nature publication	10.1007/s10980-012-9741-4	x
1349	Methodology of business ecosystems network analysis: A case study in telecom italia future centre	C. Battistella, K. Colucci, A. F. De Toni and F. Nonino	2013	Scopus - citing Nature publication	10.1016/j.techfore.2012.11.002	x
1350	Dynamical network biomarkers for identifying critical transitions and their driving networks of biologic processes	R. Liu, K. Aihara and L. Chen	2013	Scopus - citing Nature publication	10.1007/s40484-013-0008-0	x
1351	Early signatures of regime shifts in gene expression dynamics	M. Pal, A. K. Pal, S. Ghosh and I. Bose	2013	Scopus - citing Nature publication	10.1088/1478-3975/10/3/036010	x
1352	A mathematical framework for critical transitions: Normal forms, variance and applications	C. Kuehn	2013	Scopus - citing Nature publication	10.1007/s00332-012-9158-x									x
1353	Structure and dynamics of molecular networks: A novel paradigm of drug discovery: A comprehensive review	P. Csermely, T. Korcsmáros, H. J. M. Kiss, G. London and R. Nussinov	2013	Scopus - citing Nature publication	10.1016/j.pharmthera.2013.01.016	x
1354	Discharge Competence and Pattern Formation in Peatlands: A Meta-Ecosystem Model of the Everglades Ridge-Slough Landscape	J. B. Heffernan, D. L. Watts and M. J. Cohen	2013	Scopus - citing Nature publication	10.1371/journal.pone.0064174	x
1355	Optogenetically Induced Seizure and the Longitudinal Hippocampal Network Dynamics	S. I. Osawa, M. Iwasaki, R. Hosaka, Y. Matsuzaka, H. Tomita, T. Ishizuka, E. Sugano, E. Okumura, H. Yawo, N. Nakasato, T. Tominaga and H. Mushiake	2013	Scopus - citing Nature publication	10.1371/journal.pone.0060928	x
1357	Social-ecological systems as complex adaptive systems: Modeling and policy implications	S. Levin, T. Xepapadeas, A. S. Crépin, J. Norberg, A. De Zeeuw, C. Folke, T. Hughes, K. Arrow, S. Barrett, G. Daily, P. Ehrlich, N. Kautsky, K. G. Mäler, S. Polasky, M. Troell, J. R. Vincent and B. Walker	2013	Scopus - citing Nature publication	10.1017/S1355770X12000460	x
1358	Alternative states drive the patterns in the bacterioplankton composition in shallow Pampean lakes (Argentina)	M. E. Llames, P. A. del Giorgio, H. Zagarese, M. Ferraro and I. Izaguirre	2013	Scopus - citing Nature publication	10.1111/1758-2229.12020	x
1359	Network analysis: An integrative approach to the structure of psychopathology	D. Borsboom and A. O. J. Cramer	2013	Scopus - citing Nature publication	10.1146/annurev-clinpsy-050212-185608	x
1360	Climate change and adaptive capacity in fisheries management: The case of Norway	Ø. Harsem and A. H. Hoel	2013	Scopus - citing Nature publication	10.1007/s10784-012-9199-5	x
1361	World fisheries and climate trend	A. L. Delgado and M. C. L. Abbate	2013	Scopus - citing Nature publication		x
1362	Identification of criticality in neuronal avalanches: I. A theoretical investigation of the non-driven case	T. J. Taylor, C. Hartley, P. L. Simon, I. Z. Kiss and L. Berthouze	2013	Scopus - citing Nature publication	10.1186/2190-8567-3-51-26	x
1363	Aligning key concepts for global change policy: Robustness, resilience, and sustainability	J. M. Anderies, C. Folke, B. Walker and E. Ostrom	2013	Scopus - citing Nature publication	10.5751/ES-05178-180208	x
1364	Identification of 100 fundamental ecological questions	W. J. Sutherland, R. P. Freckleton, H. C. J. Godfray, S. R. Beissinger, T. Benton, D. D. Cameron, Y. Carmel, D. A. Coomes, T. Coulson, M. C. Emmerson, R. S. Hails, G. C. Hays, D. J. Hodgson, M. J. Hutchings, D. Johnson, J. P. G. Jones, M. J. Keeling, H. Kokko, W. E. Kunin, X. Lambin, O. T. Lewis, Y. Malhi, N. Mieszkowska, E. J. Milner-Gulland, K. Norris, A. B. Phillimore, D. W. Purves, J. M. Reid, D. C. Reuman, K. Thompson, J. M. J. Travis, L. A. Turnbull, D. A. Wardle and T. Wiegand	2013	Scopus - citing Nature publication	10.1111/1365-2745.12025	x
1365	Drivers of change in estuarine-coastal ecosystems: Discoveries from four decades of study in San Francisco Bay	J. E. Cloern and A. D. Jassby	2012	Scopus - citing Nature publication	10.1029/2012RG000397	x
1368	Predicting critical transitions from time series synchrophasor data	E. Cotilla-Sanchez, P. D. H. Hines and C. M. Danforth	2012	Scopus - citing Nature publication	10.1109/TSG.2012.2213848	x
1369	Swarm planning for climate change: An alternative pathway for resilience	R. Roggema and A. Van Den Dobbelsteen	2012	Scopus - citing Nature publication	10.1080/09613218.2012.710047	x
1370	Out of Oz: Opportunities and challenges for using ants (Hymenoptera: Formicidae) as biological indicators in north-temperate cold biomes	A. M. Ellison	2012	Scopus - citing Nature publication		x
1372	What is the Scope of "History" in Historical Ecology? Issues of Scale in Management and Conservation	J. A. Wiens, H. D. Safford, K. McGarigal, W. H. Romme and M. Manning	2012	Scopus - citing Nature publication	10.1002/9781118329726.ch5	x
1373	Governance and governability of coastal shellfisheries in Latin America and the Caribbean: Multi-scale emerging models and effects of globalization and climate change	O. Defeo and J. C. Castilla	2012	Scopus - citing Nature publication	10.1016/j.cosust.2012.05.002	x
1374	Systemic risks in society and economics	D. Helbing	2012	Scopus - citing Nature publication	10.1007/978-3-642-24004-1_14	x
1375	Prosperity is associated with instability in dynamical networks	M. Cavaliere, S. Sedwards, C. E. Tarnita, M. A. Nowak and A. Csikász-Nagy	2012	Scopus - citing Nature publication	10.1016/j.jtbi.2011.09.005	x
1377	Systems medicine as a scientific method for individualizing therapies in cardiology	C. Pristipino	2012	Scopus - citing Nature publication		x
1378	Empirical assessment of state-and-transition models with a long-term vegetation record from the Sonoran Desert	S. Bagchi, D. D. Briske, X. B. Wu, M. P. McClaran, B. T. Bestelmeyer and M. E. Fernández-Giménez	2012	Scopus - citing Nature publication	10.1890/11-0704.1	x
1379	Catastrophe and the life span of coral reefs	R. B. Aronson, W. F. Precht, I. G. MacIntyre and L. T. Toth	2012	Scopus - citing Nature publication	10.1890/11-1037.1	x
1380	Towards a tipping point in responding to change: Rising costs, fewer options for Arctic and global societies	H. P. Huntington, E. Goodstein and E. Euskirchen	2012	Scopus - citing Nature publication	10.1007/s13280-011-0226-5	x
1382	The Future of the World's Climate	A. Henderson-Sellers and K. McGuffie	2012	Scopus - citing Nature publication	10.1016/C2010-0-67318-4	x
1383	Moving toward urban sustainability: Using lessons and legacies of the past	W. D. Solecki	2012	Scopus - citing Nature publication	10.1533/9780857096463.6.680	x
1384	Incremental change, transition or transformation? Optimising change pathways for climate adaptation in spatial planning	R. Roggema, T. Vermeend and A. van den Dobbelsteen	2012	Scopus - citing Nature publication	10.3390/su4102525	x
1385	Estimating dynamic instability risk by measuring critical slowing down	P. D. H. Hines, E. Cotilla-Sanchez, B. O'Hara and C. Danforth	2011	Scopus - citing Nature publication	10.1109/PES.2011.6039631	x
1387	Tracking traders' understanding of the market using e-communication data	S. Saavedra, J. Duch and B. Uzzi	2011	Scopus - citing Nature publication	10.1371/journal.pone.0026705	x
1388	The interdependence of mechanisms underlying climate-driven vegetation mortality	N. G. McDowell, D. J. Beerling, D. D. Breshears, R. A. Fisher, K. F. Raffa and M. Stitt	2011	Scopus - citing Nature publication	10.1016/j.tree.2011.06.003	x
1389	Discovery of a missing disease spreader	Y. Maeno	2011	Scopus - citing Nature publication	10.1016/j.physa.2011.05.005	x
1390	Systems medicine and integrated care to combat chronic noncommunicable diseases	J. Bousquet, J. M. Anto, P. J. Sterk, I. M. Adcock, K. F. Chung, J. Roca, A. Agusti, C. Brightling, A. Cambon-Thomsen, A. Cesario, S. Abdelhak, S. E. Antonarakis, A. Avignon, A. Ballabio, E. Baraldi, A. Baranov, T. Bieber, J. Bockaert, S. Brahmachari, C. Brambilla, J. Bringer, M. Dauzat, I. Ernberg, L. Fabbri, P. Froguel, D. Galas, T. Gojobori, P. Hunter, C. Jorgensen, F. Kauffmann, P. Kourilsky, M. L. Kowalski, D. Lancet, C. L. Pen, J. Mallet, B. Mayosi, J. Mercier, A. Metspalu, J. H. Nadeau, G. Ninot, D. Noble, M. Öztürk, S. Palkonen, C. Préfaut, K. Rabe, E. Renard, R. G. Roberts, B. Samolinski, H. J. Schünemann, H. Simon, M. B. Soares, G. Superti-Furga, J. Tegner, S. Verjovski-Almeida, P. Wellstead, O. Wolkenhauer, E. Wouters, R. Balling, A. J. Brookes, D. Charron, C. Pison, Z. Chen, L. Hood and C. Auffray	2011	Scopus - citing Nature publication	10.1186/gm259	x
1391	Comparison of correlation analysis techniques for irregularly sampled time series	K. Rehfeld, N. Marwan, J. Heitzig and J. Kurths	2011	Scopus - citing Nature publication	10.5194/npg-18-389-2011	x
1392	Institutional and political leadership dimensions of cascading ecological crises	V. Galaz, F. Moberg, E. K. Olsson, E. Paglia and C. Parker	2011	Scopus - citing Nature publication	10.1111/j.1467-9299.2010.01883.x	x
1393	Stable limit cycles and the paradox of enrichment in a model of chronic wasting disease	A. Sharp and J. Pastor	2011	Scopus - citing Nature publication	10.1890/10-1449.1	x
1395	The 10 Australian ecosystems most vulnerable to tipping points	W. F. Laurance, B. Dell, S. M. Turton, M. J. Lawes, L. B. Hutley, H. McCallum, P. Dale, M. Bird, G. Hardy, G. Prideaux, B. Gawne, C. R. McMahon, R. Yu, J. M. Hero, L. Schwarzkopf, A. Krockenberger, M. Douglas, E. Silvester, M. Mahony, K. Vella, U. Saikia, C. H. Wahren, Z. Xu, B. Smith and C. Cocklin	2011	Scopus - citing Nature publication	10.1016/j.biocon.2011.01.016	x
1396	Alternative stable states explain unpredictable biological control of Salvinia molesta in Kakadu	S. S. Schooler, B. Salau, M. H. Julien and A. R. Ives	2011	Scopus - citing Nature publication	10.1038/nature09735	x
1397	Theoretical ecology: Waltz of the weevil	L. Stone	2011	Scopus - citing Nature publication	10.1038/470047a	x
1398	Complexity in climate-change impacts: An analytical framework for effects mediated by plant disease	K. A. Garrett, G. A. Forbes, S. Savary, P. Skelsey, A. H. Sparks, C. Valdivia, A. H. C. Van Bruggen, L. Willocquet, A. Djurle, E. Duveiller, H. Eckersten, S. Pande, C. Vera Cruz and J. Yuen	2011	Scopus - citing Nature publication	10.1111/j.1365-3059.2010.02409.x	x
1399	Temporal Metaphor in Abrupt Climate Change Communication: An Initial Effort at Clarification	C. Russill	2011	Scopus - citing Nature publication	10.1007/978-3-642-14776-0_8	x
1400	Rethinking biogeoclimatic ecosystem classification for a changing world	S. Haeussler	2011	Scopus - citing Nature publication	10.1139/a11-008	x
1402	Timescales, dynamics, and ecological understanding	A. Hastings	2010	Scopus - citing Nature publication	10.1890/10-0776.1	x
1403	Ecohydrology of terrestrial ecosystems	P. D'Odorico, F. Laio, A. Porporato, L. Ridolfi, A. Rinaldo and I. Rodriguez-Iturbe	2010	Scopus - citing Nature publication	10.1525/bio.2010.60.11.6	x
1404	The 2007 water crisis in Wuxi, China: Analysis of the origin	X. J. Zhang, C. Chen, J. Q. Ding, A. Hou, Y. Li, Z. B. Niu, X. Y. Su, Y. J. Xu and E. A. Laws	2010	Scopus - citing Nature publication	10.1016/j.jhazmat.2010.06.006	x
1405	From 'omics' to complex disease: A systems biology approach to gene-environment interactions in cancer	S. S. Knox	2010	Scopus - citing Nature publication	10.1186/1475-2867-10-11	x
1407	The evolving legacy of disturbance in stream ecology: Concepts, contributions, and coming challenges	E. H. Stanley, S. M. Powers and N. R. Lottig	2010	Scopus - citing Nature publication	10.1899/08-027.1	x
1408	Introduction to special feature on catastrophic thresholds, perspectives, definitions, and applications	R. A. Washington-Allen, D. D. Briske, H. H. Shugart and L. F. Salo	2010	Scopus - citing Nature publication	10.5751/ES-03269-150338	x
1409	Catastrophic thresholds: A synthesis of concepts, perspectives, and applications	D. D. Briske, R. A. Washington-Allen, C. R. Johnson, J. A. Lockwood, D. R. Lockwood, T. K. Stringham and H. H. Shugart	2010	Scopus - citing Nature publication	10.5751/ES-03681-150337	x
1410	Predicting local COVID-19 outbreaks and infectious disease epidemics based on landscape network entropy	R. Liu, J. Zhong, R. Hong, E. Chen, K. Aihara, P. Chen and L. Chen	2021		10.1016/j.scib.2021.03.022									x
1411	Disentangling reporting and disease transmission	E. B. O'Dea and J. M. Drake	2019		10.1007/s12080-018-0390-3									x

### Sheet: Included references
Ref #	Title	Authors	Year	Database	DOI
1352	A mathematical framework for critical transitions: Normal forms, variance and applications	C. Kuehn	2013	Scopus - citing Nature publication	10.1007/s00332-012-9158-x
50	Theory of early warning signals of disease emergenceand leading indicators of elimination	S. M. O'Regan and J. M. Drake	2013	Pubmed	10.1007/s12080-013-0185-5
68	Early warning signs for saddle-escape transitions in complex networks	C. Kuehn, G. Zschaler and T. Gross	2015	Pubmed	10.1038/srep13190
1242	Leading indicators of mosquito-borne disease elimination	S. M. O’Regan, J. W. Lillie and J. M. Drake	2016	Scopus - citing Nature publication	10.1007/s12080-015-0285-5
27	Anticipating the emergence of infectious diseases	T. S. Brett, J. M. Drake and P. Rohani	2017	Pubmed	10.1098/rsif.2017.0115
865	Monitoring the path to the elimination of infectious diseases	J. M. Drake and S. I. Hay	2017	Scopus - citing Science publication	10.3390/tropicalmed2030020
1215	Socio-ecological dynamics and challenges to the governance of Neglected Tropical Disease control	E. Michael and S. Madon	2017	Scopus - citing Nature publication	10.1186/s40249-016-0235-5
31	Forecasting infectious disease emergence subject to seasonal forcing	P. B. Miller, E. B. O'Dea, P. Rohani and J. M. Drake	2017	Pubmed	10.1186/s12976-017-0063-8
35	Critical dynamics in population vaccinating behavior	A. D. Pananos, T. M. Bury, C. Wang, J. Schonfeld, S. P. Mohanty, B. Nyhan, M. Salathé and C. T. Bauch	2017	Pubmed	10.1073/pnas.1704093114
16	Anticipating epidemic transitions with imperfect data	T. S. Brett, E. B. O'Dea, É. Marty, P. B. Miller, A. W. Park, J. M. Drake and P. Rohani	2018	Pubmed	10.1371/journal.pcbi.1006204
43	Spatial correlation as an early warning signal of regime shifts in a multiplex disease-behaviour network	P. C. Jentsch, M. Anand and C. T. Bauch	2018	Pubmed	10.1016/j.jtbi.2018.03.032
1177	Estimating the distance to an epidemic threshold	E. B. O'Dea, A. W. Park and J. M. Drake	2018	Scopus - citing Nature publication	10.1098/rsif.2018.0034
93	How Stochasticity Influences Leading Indicators of Critical Transitions	S. M. O'Regan and D. L. Burton	2018	Pubmed	10.1007/s11538-018-0429-z
2	The statistics of epidemic transitions	J. M. Drake, T. S. Brett, S. Chen, B. I. Epureanu, M. J. Ferrari, É. Marty, P. B. Miller, E. B. O'Dea, S. M. O'Regan, A. W. Park and P. Rohani	2019	Pubmed	10.1371/journal.pcbi.1006917
808	The problem of detrending when analysing potential indicators of disease elimination	A. Gama Dessavre, E. Southall, M. J. Tildesley and L. Dyson	2019	Scopus - citing Science publication	10.1016/j.jtbi.2019.04.011
1411	Disentangling reporting and disease transmission	E. B. O'Dea and J. M. Drake	2019		10.1007/s12080-018-0390-3
9	Detecting early-warning signals of influenza outbreak based on dynamic network marker	P. Chen, E. Chen, L. Chen, X. J. Zhou and R. Liu	2019	Pubmed	10.1111/jcmm.13943
25	Detecting critical slowing down in high-dimensional epidemiological systems	T. Brett, M. Ajelli, Q. H. Liu, M. G. Krauland, J. J. Grefenstette, W. G. van Panhuis, A. Vespignani, J. M. Drake and P. Rohani	2020	Pubmed	10.1371/journal.pcbi.1007679
18	Dynamical footprints enable detection of disease emergence	T. S. Brett and P. Rohani	2020	Pubmed	10.1371/journal.pbio.3000697
7	Early warning signals of malaria resurgence in Kericho, Kenya	M. J. Harris, S. I. Hay and J. M. Drake	2020	Pubmed	10.1098/rsbl.2019.0713
788	Anticipating the Novel Coronavirus Disease (COVID-19) Pandemic	T. Kaur, S. Sarkar, S. Chowdhury, S. K. Sinha, M. K. Jolly and P. S. Dutta	2020	Scopus - citing Science publication	10.3389/fpubh.2020.569669
1054	Predicting the Outbreak Risks and Inflection Points of COVID-19 Pandemic with Classic Ecological Theories	Z. Ma	2020	Scopus - citing Nature publication	10.1002/advs.202001530
791	Prediction of bifurcations by varying critical parameters of COVID-19	F. Nazarimehr, V. T. Pham and T. Kapitaniak	2020	Scopus - citing Science publication	10.1007/s11071-020-05749-6
1063	Transient indicators of tipping points in infectious diseases	S. M. O'Regan, E. B. O'Dea, P. Rohani and J. M. Drake	2020	Scopus - citing Nature publication	10.1098/rsif.2020.0094
8	Spatial early warning signals of social and epidemiological tipping points in a coupled behaviour-disease network	B. Phillips, M. Anand and C. T. Bauch	2020	Pubmed	10.1038/s41598-020-63849-0
30	Prospects for detecting early warning signals in discrete event sequence data: Application to epidemiological incidence data	E. Southall, M. J. Tildesley and L. Dyson	2020	Pubmed	10.1371/journal.pcbi.1007836
593	Real-Time Forecast of Influenza Outbreak Using Dynamic Network Marker Based on Minimum Spanning Tree	K. Yang, J. Xie, R. Xie, Y. Pan, R. Liu and P. Chen	2020	Scopus	10.1155/2020/7351398
6	Deep learning for early warning signals of tipping points	T. M. Bury, R. I. Sujith, I. Pavithran, M. Scheffer, T. M. Lenton, M. Anand and C. T. Bauch	2021	Pubmed	10.1073/pnas.2106140118
11	Early warning signal reliability varies with COVID-19 waves	D. A. O'Brien and C. F. Clements	2021	Pubmed	10.1098/rsbl.2021.0487
3	Early warning signals of infectious disease transitions: a review	E. Southall, T. S. Brett, M. J. Tildesley and L. Dyson	2021	Pubmed	10.1098/rsif.2021.0555
58	Forecasting the COVID-19 transmission in Italy based on the minimum spanning tree of dynamic region network	M. Dong, X. Zhang, K. Yang, R. Liu and P. Chen	2021	Pubmed	10.7717/peerj.11603
1410	Predicting local COVID-19 outbreaks and infectious disease epidemics based on landscape network entropy	R. Liu, J. Zhong, R. Hong, E. Chen, K. Aihara, P. Chen and L. Chen	2021		10.1016/j.scib.2021.03.022
69	Overlapping timescales obscure early warning signals of the second COVID-19 wave	F. Dablander, H. Heesterbeek, D. Borsboom and J. M. Drake	2022	Pubmed	10.1098/rspb.2021.1809
44	Performance of early warning signals for disease re-emergence: A case study on COVID-19 data	D. Proverbio, F. Kemp, S. Magni and J. Gonçalves	2022	Pubmed	10.1371/journal.pcbi.1009958
66	Anticipating infectious disease re-emergence and elimination: a test of early warning signals using empirically based models	A. T. Tredennick, E. B. O'Dea, M. J. Ferrari, A. W. Park, P. Rohani and J. M. Drake	2022	Pubmed	10.1098/rsif.2022.0123
48	Controlling epidemic extinction using early warning signals	W. Ullon and E. Forgoston	2022	Pubmed	10.1007/s40435-022-00998-2
82	A novel method to detect the early warning signal of COVID-19 transmission	M. Li, S. Ma and Z. Liu	2022	Pubmed	10.1186/s12879-022-07603-z
